# Mechanism of response to FHD-286 and decitabine combination in patients with advanced myeloid malignancies

**DOI:** 10.64898/2026.07.17.26358055

**Authors:** Michael P. Collins, David L. Lahr, Salih Topal, Alexis P. Khalil, Denice Hickman, Nicholas Spidale, Nikhil Pandit, Sarah A. Reilly, Kelly Lyons, Kim Horrigan, Tina Zhao, Joelle Batonga, Mia Bosinger, Katie D’Aco, Brian Ball, Ashwin Kishtagari, Courtney D. DiNardo, Eytan M. Stein, Alfonso Quintás-Cardama, Gromoslaw A. Smolen

## Abstract

Impaired cellular differentiation is a defining characteristic of myeloid malignancies and remains a major therapeutic challenge. The BRG1/Brahma-associated factor (BAF) chromatin remodeling complex, through the ATPases SMARCA4 and SMARCA2, maintains the stemness of leukemic blasts and thus represents a promising target for novel differentiation-based therapies. In a phase 1 study in advanced myeloid malignancies, the first-in-class dual SMARCA4/2 inhibitor FHD-286 combined with decitabine (DAC) was tolerated and produced an objective response rate of 12.8% (6/47) compared with no responses with FHD-286 monotherapy. To understand the basis of this activity, we integrated high-dimensional flow cytometry and single-cell genomic analyses of longitudinal bone marrow samples from responders and nonresponders. While FHD-286 monotherapy was predominantly associated with myeloid differentiation, responders to FHD-286+DAC combination therapy exhibited a range of myeloid and erythroid differentiation trajectories. FHD-286 potentiated the transcriptional impact of DAC, driving tumor clones to fully differentiate out of the immunophenotypically and transcriptionally defined blast compartment. Responders had a baseline transcriptional profile similar to that of *CEBPA*-mutant acute myeloid leukemia and showed further downregulation of *CEBPA* upon treatment. These findings reinforce tumor cell differentiation as a mechanism of response to pharmacologic SMARCA4/2 inhibition and support further evaluation of FHD-286+DAC in molecularly defined patient subsets.

**ONE SENTENCE SUMMARY:** In a phase 1 R/R AML study, FHD-286 potentiated the effects of decitabine to promote responses via tumor cell differentiation and *CEBPA* perturbation.

## Supplementary material for "Mechanism of response to FHD-286 and decitabine combination in patients with advanced myeloid malignancies": Data File S1 (part 1 of 2)

ensembl_gene_id	gene_symbol	baseMean	log2FoldChange	lfcSE	stat	pvalue	padj
ENSG00000004455	AK2	660.088	-0.1223212	0.08611901	-1.420374	0.155499	0.5893989
ENSG00000044574	HSPA5	2106.147	-0.1726686	0.1254371	-1.376535	0.1686561	0.6077696
ENSG00000056097	ZFR	533.0967	-0.1555338	0.09559651	-1.626982	0.1037409	0.5086551
ENSG00000065809	FAM107B	277.432	-0.5362304	0.1254785	-4.273482	1.92E-05	0.002075182
ENSG00000070214	SLC44A1	204.1529	0.1957158	0.1295658	1.510552	0.1309027	0.5571588
ENSG00000078804	TP53INP2	24.83542	-0.3627192	0.2911122	-1.245977	0.2127728	0.661313
ENSG00000087495	PHACTR3	2.08763	1.66244	1.268315	1.310747	0.1899432	NA
ENSG00000100448	CTSG	710.1803	-1.160319	0.4802244	-2.416201	0.01568339	0.1947446
ENSG00000104043	ATP8B4	544.6044	-0.2723783	0.1339181	-2.033917	0.04196001	0.3340342
ENSG00000104918	RETN	58.34447	-1.312063	0.3493279	-3.755964	0.000172675	0.01055933
ENSG00000105223	PLD3	392.5499	-0.07544706	0.07889618	-0.9562828	0.3389294	0.7722469
ENSG00000113494	PRLR	1.003837	-0.3246065	1.733675	-0.1872361	0.8514755	NA
ENSG00000120690	ELF1	1167.311	0.04410144	0.08426006	0.5233968	0.6006982	0.8975432
ENSG00000120885	CLU	564.154	0.8743749	0.2879694	3.036347	0.00239464	0.06449349
ENSG00000121552	CSTA	140.5572	-1.093363	0.3620827	-3.01965	0.002530669	0.06653512
ENSG00000122862	SRGN	5813.838	-0.1293525	0.1668048	-0.7754721	0.4380607	0.8306297
ENSG00000124107	SLPI	5.00181	-0.9816804	0.6781063	-1.447679	0.1477068	0.5802888
ENSG00000124491	F13A1	181.7218	0.2245054	0.453377	0.4951848	0.6204697	0.9022504
ENSG00000125726	CD70	5.356765	-0.4145926	0.5760816	-0.7196769	0.4717239	0.8442932
ENSG00000134627	PIWIL4	17.84412	-0.4494303	0.3734337	-1.203507	0.22878	0.6781823
ENSG00000145088	EAF2	446.2258	-0.2044435	0.09893138	-2.066518	0.03877959	0.3221197
ENSG00000145287	PLAC8	1015.417	-0.3553113	0.09616917	-3.694649	0.000220191	0.01260253
ENSG00000147889	CDKN2A	129.5379	1.090876	0.3970764	2.747269	0.006009384	0.1153879
ENSG00000149212	SESN3	243.6014	0.1989083	0.09679907	2.054857	0.03989281	0.3261825
ENSG00000149516	MS4A3	153.2525	0.3461469	0.3970374	0.8718245	0.3833041	0.7990962
ENSG00000149557	FEZ1	1.897729	0.5209803	0.8408763	0.6195683	0.5355421	NA
ENSG00000163421	PROK2	146.0683	-0.3117843	0.1574043	-1.980787	0.04761521	0.3548132
ENSG00000164509	IL31RA	0.3847573	-0.3994146	2.971644	-0.1344086	0.8930795	NA
ENSG00000164825	DEFB1	18.02555	-0.6105151	0.6075747	-1.00484	0.3149741	0.7560569
ENSG00000169385	RNASE2	415.996	-0.3355788	0.2694467	-1.245437	0.2129712	0.6614953
ENSG00000169397	RNASE3	113.2907	-0.5014964	0.2342145	-2.141185	0.03225915	0.2919807
ENSG00000170571	EMB	589.8171	-0.2913911	0.09071834	-3.212042	0.001317952	0.04424689
ENSG00000172159	FRMD3	16.73015	-0.1594717	0.451404	-0.3532792	0.7238791	0.9392282
ENSG00000175197	DDIT3	301.6283	-0.203628	0.1721338	-1.182964	0.2368235	0.6867923
ENSG00000175445	LPL	0.9267278	0.5309752	2.309376	0.2299215	0.8181528	NA
ENSG00000176595	KBTBD11	76.44309	-0.8285724	0.2254958	-3.674447	0.000238365	0.0134871
ENSG00000177606	JUN	10477.92	-0.6793153	0.2760296	-2.461023	0.01385415	0.1816854
ENSG00000183688	RFLNB	368.6152	-0.2579849	0.1681772	-1.534007	0.125028	0.5475402
ENSG00000196371	FUT4	94.47654	-0.3442673	0.1354353	-2.541933	0.01102414	0.1625655
ENSG00000196460	RFX8	49.87637	-0.6039201	0.2406651	-2.50938	0.01209433	0.1700536
ENSG00000197632	SERPINB2	8.912092	-0.6387697	0.6643247	-0.9615324	0.3362845	0.7698782
ENSG00000206560	ANKRD28	1702.655	-0.3340163	0.1230824	-2.713762	0.006652394	0.1218585
ENSG00000233101	HOXB-AS3	49.70393	-0.1402085	0.2723857	-0.5147426	0.6067329	0.8996405
ENSG00000242550	SERPINB10	26.79866	-0.8463977	0.3562316	-2.375976	0.01750261	0.2078626
ENSG00000243147	MRPL33	585.3268	-0.1416186	0.09179608	-1.542753	0.1228908	0.5449047
ENSG00000274736	CCL23	16.27143	0.1941992	0.2942548	0.6599694	0.5092734	0.86392
ENSG00000063046	EIF4B	1853.009	-0.1901998	0.07728753	-2.460937	0.01385746	0.1816854
ENSG00000068796	KIF2A	678.6172	0.2622037	0.08738637	3.00051	0.002695276	0.06891477
ENSG00000081154	PCNP	511.0174	-0.01112429	0.08169848	-0.1361628	0.8916926	0.9811014
ENSG00000089220	PEBP1	1891.951	-0.1812212	0.06911037	-2.6222	0.008736407	0.1418672
ENSG00000092010	PSME1	2636.607	-0.1217726	0.06112466	-1.992202	0.04634895	0.3499334
ENSG00000095932	SMIM24	1639.949	-0.3666984	0.1046243	-3.504907	0.000456767	0.02130767
ENSG00000096384	HSP90AB1	10454.3	-0.2064525	0.08870713	-2.327349	0.0199467	0.2243589
ENSG00000105373	NOP53	2710.09	-0.1805577	0.08416577	-2.145263	0.03193185	0.2903951
ENSG00000105810	CDK6	2462.116	-0.04724245	0.07884761	-0.5991615	0.5490652	0.8785634
ENSG00000106484	MEST	486.0821	-0.2114476	0.1073766	-1.969215	0.04892843	0.3596245
ENSG00000107438	PDLIM1	943.824	0.4080737	0.1555071	2.624148	0.008686595	0.1418672
ENSG00000109861	CTSC	726.5904	-0.1165761	0.08821358	-1.321521	0.1863276	0.6314895
ENSG00000111670	GNPTAB	377.0515	-0.09425447	0.06410344	-1.47035	0.1414671	0.5707638
ENSG00000111817	DSE	152.3083	-0.2377645	0.1332025	-1.784986	0.07426358	0.4462329
ENSG00000114126	TFDP2	708.6093	0.01513763	0.06600366	0.2293452	0.8186006	0.9623634
ENSG00000114942	EEF1B2	14675.45	-0.2731729	0.0729901	-3.742603	0.000182124	0.01092817
ENSG00000117592	PRDX6	1627.217	-0.04798077	0.07967951	-0.602172	0.5470597	0.8770982
ENSG00000118276	B4GALT6	101.9801	-0.03061427	0.1479744	-0.2068889	0.8360966	0.9668159
ENSG00000123179	EBPL	1435.714	-0.08620758	0.07862009	-1.096508	0.2728564	0.7231348
ENSG00000124193	SRSF6	452.0433	0.05238644	0.07143361	0.7333585	0.4633398	0.8398246
ENSG00000124766	SOX4	2754.684	-0.1594171	0.158472	-1.005964	0.314433	0.7554798
ENSG00000128040	SPINK2	2113.081	-0.6156221	0.1611145	-3.821023	0.000132899	0.008868497
ENSG00000135486	HNRNPA1	9248.928	-0.1458969	0.07930408	-1.839715	0.06581003	0.4190565
ENSG00000143799	PARP1	1204.61	0.02631078	0.09147568	0.287626	0.7736331	0.9530583
ENSG00000153944	MSI2	896.2721	-0.05441381	0.08184762	-0.6648185	0.5061666	0.8615328
ENSG00000156508	EEF1A1	80050.3	-0.197851	0.07675592	-2.577664	0.009947053	0.1537093
ENSG00000163751	CPA3	647.3654	0.7934812	0.2091929	3.793061	0.000148802	0.00966952
ENSG00000167460	TPM4	1561.792	0.1354209	0.113151	1.196815	0.2313787	0.6809717
ENSG00000169567	HINT1	6380.818	-0.1799966	0.05675766	-3.171319	0.001517485	0.04849033
ENSG00000172889	EGFL7	1549.409	-0.006249121	0.07278482	-0.08585749	0.9315797	0.9868965
ENSG00000173141	MRPL57	1095.258	-0.1071676	0.08557492	-1.252324	0.2104517	0.6575939
ENSG00000175606	TMEM70	177.0353	-0.1889483	0.1270724	-1.486934	0.1370324	0.565026
ENSG00000187109	NAP1L1	3154.105	-0.3079128	0.07179571	-4.288736	1.80E-05	0.001995532
ENSG00000188404	SELL	1565.613	-0.2988151	0.1552401	-1.924858	0.05424707	0.3809583
ENSG00000196684	HSH2D	1161.709	-0.1968788	0.1174859	-1.675765	0.09378423	0.4881438
ENSG00000197471	SPN	1561.762	0.06027446	0.06752077	0.8926803	0.3720284	0.7920203
ENSG00000198865	CCDC152	73.89896	0.1302591	0.1909809	0.682053	0.4952055	0.8559193
ENSG00000204628	RACK1	22121.81	-0.1861402	0.06931313	-2.685498	0.007242189	0.1287587
ENSG00000213402	PTPRCAP	208.8555	-0.1439794	0.1944884	-0.7402981	0.4591191	0.8375855
ENSG00000250722	SELENOP	278.6376	-0.5645596	0.1496566	-3.772368	0.000161705	0.01006836
ENSG00000253506	NACA2	2.440286	0.1629627	0.5329363	0.3057826	0.7597702	NA
ENSG00000254772	EEF1G	7806.6	-0.2625395	0.104386	-2.515083	0.01190044	0.1686576
ENSG00000263327	TAPT1-AS1	73.86984	0.1060989	0.1666912	0.6364997	0.5244508	0.8683355
ENSG00000269893	SNHG8	2663.972	-0.2788161	0.08898813	-3.133183	0.001729215	0.05280606
ENSG00000000003	TSPAN6	3.69278972	0.420832358	0.525895603	0.800220339	0.423583148	0.822890447
ENSG00000000419	DPM1	143.9902895	-0.095896936	0.108859028	-0.880927725	0.37835694	0.795738576
ENSG00000000457	SCYL3	61.46630189	0.106489111	0.159616843	0.667154599	0.504673388	0.860819796
ENSG00000000460	FIRRM	43.43349488	0.17155789	0.144337439	1.188588987	0.234601444	0.684396017
ENSG00000000938	FGR	45.02158702	0.00059175	0.224004764	0.002641685	0.997892243	0.999453402
ENSG00000000971	CFH	27.47727539	0.256987104	0.36613168	0.701898029	0.482742758	0.850173517
ENSG00000001036	FUCA2	158.6194898	0.111479203	0.111058757	1.003785799	0.315481871	0.756462379
ENSG00000001084	GCLC	123.0542241	0.038915906	0.094584336	0.411441339	0.680748947	0.924782076
ENSG00000001167	NFYA	112.8414691	0.118796275	0.088723636	1.338947313	0.180587825	0.623743329
ENSG00000001460	STPG1	18.12356155	0.087409895	0.231975248	0.37680699	0.706317046	0.934118731
ENSG00000001461	NIPAL3	111.2064801	0.007645928	0.127113206	0.06015054	0.952035737	0.989541924
ENSG00000001497	LAS1L	225.4281322	-0.047238651	0.070256705	-0.672372129	0.501346821	0.859014628
ENSG00000001561	ENPP4	44.81092781	0.005092885	0.228499435	0.022288393	0.982217908	0.995332333
ENSG00000001617	SEMA3F	3.004413422	-0.387779999	0.702560387	-0.551952553	0.580980861	NA
ENSG00000001626	CFTR	0.22699537	0.22985601	2.98243577	0.077069894	0.938567943	NA
ENSG00000001629	ANKIB1	141.8286646	-0.007851027	0.093692156	-0.083795992	0.933218634	0.987150021
ENSG00000001630	CYP51A1	195.8507196	-0.032789718	0.088136171	-0.372034745	0.70986698	0.934700781
ENSG00000001631	KRIT1	211.2187376	0.153919183	0.08756389	1.757792891	0.078782755	0.455008763
ENSG00000002016	RAD52	51.43606156	0.060521163	0.200424839	0.301964386	0.762679212	0.950290351
ENSG00000002330	BAD	198.0748539	-0.048782722	0.089598514	-0.544459048	0.586125622	0.892050085
ENSG00000002549	LAP3	367.1217041	-0.089817868	0.088210879	-1.01821758	0.308574566	0.752523455
ENSG00000002586	CD99	3400.564739	-0.423029054	0.125525728	-3.370058575	0.000751522	0.029664191
ENSG00000002587	HS3ST1	9.587831919	-0.425032923	0.497962568	-0.853543922	0.393357742	0.805771251
ENSG00000002726	AOC1	4.943246653	-0.380586106	0.456870889	-0.8330277	0.404829107	0.812333056
ENSG00000002822	MAD1L1	126.5099842	-0.029496879	0.10970904	-0.268864619	0.788033865	0.957899264
ENSG00000002834	LASP1	219.6544848	0.042825347	0.093854044	0.456297306	0.648176201	0.914106991
ENSG00000002919	SNX11	51.75861893	0.334616433	0.132897402	2.517855343	0.01180718	0.167655199
ENSG00000002933	TMEM176A	62.73078196	-0.134304481	0.259341082	-0.517868131	0.604550278	0.898935496
ENSG00000003056	M6PR	686.2811935	0.004172483	0.074884656	0.055718802	0.955565821	0.990303989
ENSG00000003096	KLHL13	61.06434651	0.199406711	0.195675336	1.019069212	0.308170109	0.751783508
ENSG00000003147	ICA1	203.258944	0.034920829	0.088959075	0.392549368	0.694652342	0.929908581
ENSG00000003249	DBNDD1	2.986864709	0.062384924	0.564649312	0.11048437	0.912025245	NA
ENSG00000003393	ALS2	158.0928214	0.404697698	0.154223313	2.62410197	0.008687777	0.141867249
ENSG00000003400	CASP10	91.92587779	0.237693029	0.138612373	1.714803832	0.086381199	0.474156628
ENSG00000003402	CFLAR	399.0060914	0.035717298	0.082695074	0.431915666	0.665802708	0.920663482
ENSG00000003436	TFPI	540.9737028	-0.121061382	0.122757238	-0.986185285	0.324042199	0.762271172
ENSG00000003509	NDUFAF7	92.60457104	-0.057237342	0.105048098	-0.544867953	0.585844339	0.892050085
ENSG00000003756	RBM5	257.5952891	-0.095491659	0.131859579	-0.724192049	0.468947839	0.843282755
ENSG00000003987	MTMR7	4.137417801	-0.251164971	0.39344567	-0.638372692	0.523231103	0.867990745
ENSG00000003989	SLC7A2	1.125265288	0.142558468	1.8892045	0.075459522	0.939849103	NA
ENSG00000004059	ARF5	898.7634285	0.010379839	0.093009181	0.111600152	0.911140452	0.984423795
ENSG00000004139	SARM1	55.06017442	0.211186964	0.117741189	1.793654085	0.072868398	0.441512473
ENSG00000004142	POLDIP2	335.73214	-0.017286825	0.093778267	-0.184337216	0.85374892	0.972681402
ENSG00000004399	PLXND1	325.3880971	-0.135072817	0.102860475	-1.3131654	0.18912722	0.634160019
ENSG00000004478	FKBP4	505.1321157	0.035643224	0.129208859	0.275857429	0.782657573	0.955675181
ENSG00000004487	KDM1A	444.465521	-0.043982171	0.082429696	-0.533571916	0.593637743	0.895332027
ENSG00000004534	RBM6	338.0305069	0.146567358	0.073482241	1.994595639	0.046087	0.349018138
ENSG00000004660	CAMKK1	16.21960943	-0.364631371	0.223505614	-1.631419296	0.102801876	0.507158936
ENSG00000004700	RECQL	194.5702004	0.141338998	0.098150815	1.440018593	0.149862139	0.581284923
ENSG00000004766	VPS50	56.78085691	0.224198875	0.132787087	1.68840872	0.091332798	0.48406987
ENSG00000004776	HSPB6	4.787820082	-0.146902638	0.473472454	-0.310266494	0.756358308	0.947833175
ENSG00000004777	ARHGAP33	60.23441099	-0.136641985	0.136324957	-1.002325532	0.316186395	0.757066733
ENSG00000004779	NDUFAB1	699.6597516	-0.004179759	0.097844191	-0.042718523	0.965925914	0.992812786
ENSG00000004799	PDK4	16.48886097	-0.090333861	0.652117193	-0.138523968	0.889826328	0.980856399
ENSG00000004809	SLC22A16	111.0848136	-0.145459323	0.165686601	-0.877918449	0.379987977	0.796733307
ENSG00000004838	ZMYND10	3.141227156	-0.03403274	0.444996359	-0.076478693	0.939038265	0.987586957
ENSG00000004846	ABCB5	1.039273525	0.976560914	1.894639929	0.515433512	0.606250119	NA
ENSG00000004864	SLC25A13	150.3840134	-0.004666986	0.115795557	-0.040303672	0.967851026	0.993153849
ENSG00000004866	ST7	78.61156662	0.156699699	0.135953916	1.152594235	0.249076971	0.703456899
ENSG00000004897	CDC27	183.6248442	0.128393494	0.091304208	1.406216614	0.159659812	0.59567767
ENSG00000004939	SLC4A1	12.59450017	1.473819167	0.573001837	2.572101993	0.010108311	0.155005017
ENSG00000004961	HCCS	62.81951353	0.003973826	0.13076979	0.03038795	0.975757655	0.99459334
ENSG00000004975	DVL2	107.6377939	-0.038836541	0.093603298	-0.414905695	0.678210941	0.923998203
ENSG00000005001	PRSS22	0.16943115	0.479430563	2.977141826	0.161037193	0.872064107	NA
ENSG00000005007	UPF1	125.2558632	0.036930512	0.083812862	0.440630607	0.659480441	0.917834594
ENSG00000005020	SKAP2	416.9422521	0.099581309	0.091851741	1.084152662	0.278297117	0.726027301
ENSG00000005022	SLC25A5	3143.421134	-0.175060648	0.090796556	-1.928053823	0.053848432	0.379307709
ENSG00000005059	MCUB	120.0828643	-0.316568017	0.168925397	-1.874010792	0.060928938	0.403296149
ENSG00000005075	POLR2J	218.0724583	0.024605886	0.122982242	0.200076739	0.841420566	0.968627025
ENSG00000005100	DHX33	136.3101006	0.007289497	0.134595299	0.054158631	0.95680878	0.99047691
ENSG00000005156	LIG3	108.3689997	-0.071276301	0.103310084	-0.689925879	0.4902408	0.85363339
ENSG00000005175	RPAP3	162.9230465	0.052324549	0.072393028	0.722784372	0.46981237	0.84389855
ENSG00000005187	ACSM3	181.7116072	0.601252994	0.13346783	4.504853298	6.64E-06	0.000957459
ENSG00000005189	REXO5	122.080753	0.348528978	0.138794976	2.511106582	0.012035335	0.169796684
ENSG00000005194	CIAPIN1	179.6678283	0.042023381	0.090663462	0.463509553	0.642999169	0.912632259
ENSG00000005206	SPPL2B	225.875258	-0.287704204	0.138437441	-2.078225391	0.037688604	0.317219527
ENSG00000005238	ATOSB	50.4399034	0.463860778	0.15690523	2.956311775	0.003113422	0.075334687
ENSG00000005243	COPZ2	6.337013277	-0.261541658	0.414665266	-0.630729602	0.52821734	0.870187339
ENSG00000005249	PRKAR2B	473.9391459	0.910467338	0.334235823	2.724026795	0.006449127	0.120355886
ENSG00000005302	MSL3	131.7645931	0.140303187	0.112718059	1.244726776	0.2132322	0.661891608
ENSG00000005339	CREBBP	193.2113174	-0.082372152	0.103074602	-0.79915081	0.42420297	0.823664457
ENSG00000005436	GCFC2	105.8535666	-0.065107019	0.081698891	-0.79691436	0.42550077	0.82392303
ENSG00000005448	WDR54	200.734154	-0.186793831	0.100601681	-1.856766507	0.063344381	0.411425423
ENSG00000005469	CROT	45.05641121	0.145493594	0.13029634	1.116636084	0.264149956	0.718088327
ENSG00000005471	ABCB4	1.662821081	-0.199256781	0.736653231	-0.270489251	0.786783885	NA
ENSG00000005483	KMT2E	1005.710267	-0.121462298	0.145303172	-0.835923237	0.403198089	0.811090727
ENSG00000005486	RHBDD2	188.6858599	0.261613493	0.137158674	1.907378404	0.056471604	0.389630875
ENSG00000005513	SOX8	0.456938148	0.874744176	1.771719793	0.493726028	0.621499681	NA
ENSG00000005700	IBTK	226.9808578	0.001576858	0.064599667	0.024409698	0.980525813	0.995332333
ENSG00000005801	ZNF195	168.4044774	-0.021847016	0.08229805	-0.265462133	0.790653477	0.957902023
ENSG00000005810	MYCBP2	886.9960032	-0.024244088	0.064891906	-0.373607266	0.708696528	0.934700781
ENSG00000005812	FBXL3	133.2955499	-0.037756721	0.125363148	-0.301178788	0.763278164	0.950538464
ENSG00000005844	ITGAL	112.4540394	-0.463817615	0.127161541	-3.647467701	0.000264838	0.014542613
ENSG00000005882	PDK2	121.6233623	0.241525297	0.094518637	2.5553193	0.010609043	0.158826125
ENSG00000005884	ITGA3	4.207405707	-0.161911354	0.524026944	-0.308975246	0.757340357	0.948252575
ENSG00000005889	ZFX	201.2734474	0.097203554	0.08220714	1.182422279	0.237038188	0.686792303
ENSG00000005893	LAMP2	392.8444489	-0.108469407	0.07849146	-1.381926225	0.166994355	0.605796517
ENSG00000005961	ITGA2B	439.8670075	2.047742243	0.31029919	6.599251006	4.13E-11	1.88E-07
ENSG00000006007	GDE1	217.131551	-0.044921694	0.098015079	-0.458314114	0.646726785	0.914106991
ENSG00000006015	REX1BD	812.9671213	-0.108399893	0.048751444	-2.223521695	0.026180642	0.264310811
ENSG00000006016	CRLF1	1.694076717	-0.501228703	0.634873875	-0.789493351	0.429823714	NA
ENSG00000006025	OSBPL7	58.91981591	-0.102821535	0.156730516	-0.6560403	0.511798195	0.864087694
ENSG00000006042	TMEM98	79.13169579	0.163317902	0.253050384	0.645396778	0.518670091	0.866667141
ENSG00000006047	YBX2	0.547886059	0.471288052	1.650308081	0.285575801	0.77520304	NA
ENSG00000006062	MAP3K14	42.75668323	0.023341644	0.186407101	0.125218644	0.900350458	0.982410556
ENSG00000006118	TMEM132A	0.777558388	0.472787517	1.388916385	0.340400274	0.733555113	NA
ENSG00000006125	AP2B1	279.2123447	-0.012109319	0.083085227	-0.145745753	0.884122102	0.980204179
ENSG00000006194	ZNF263	115.3271688	-0.081666937	0.080699811	-1.011984249	0.311545584	0.754532574
ENSG00000006282	SPATA20	165.2822285	-0.198326643	0.095701915	-2.07233724	0.038234002	0.320131172
ENSG00000006283	CACNA1G	0.538816212	0.143211065	1.959720366	0.073077296	0.941744608	NA
ENSG00000006327	TNFRSF12A	29.54498614	0.29926634	0.303832576	0.984971207	0.324638214	0.76241104
ENSG00000006432	MAP3K9	4.031252058	0.304593359	0.470767218	0.647014804	0.517622362	0.866644731
ENSG00000006451	RALA	562.0059496	0.144228563	0.091178408	1.581828047	0.11368883	0.530512225
ENSG00000006453	BAIAP2L1	2.880414877	-0.23629921	0.633569764	-0.372964784	0.709174655	NA
ENSG00000006459	KDM7A	31.20999544	0.248336786	0.21797395	1.139295709	0.254579837	0.708650391
ENSG00000006468	ETV1	0.720709746	0.385212634	1.866818155	0.206347165	0.836519739	NA
ENSG00000006530	AGK	93.03227615	-0.051271703	0.116007846	-0.441967544	0.658512692	0.917725866
ENSG00000006534	ALDH3B1	136.2724006	-0.291535031	0.133142164	-2.189652193	0.028549471	0.274954099
ENSG00000006555	TTC22	8.686994726	-0.445837414	0.468203135	-0.952230731	0.340979979	0.773715524
ENSG00000006576	PHTF2	118.4684432	0.249937696	0.117874436	2.120372366	0.033974655	0.300003616
ENSG00000006607	FARP2	35.28238949	-0.249518518	0.185183998	-1.347408635	0.177848661	0.620385824
ENSG00000006625	GGCT	442.1336405	-0.097697964	0.088493862	-1.104008375	0.269589505	0.72150455
ENSG00000006634	DBF4	206.6593402	-0.259323717	0.098509457	-2.632475362	0.008476517	0.140154501
ENSG00000006638	TBXA2R	65.97913626	0.560651392	0.255880836	2.191064407	0.028447132	0.274705886
ENSG00000006652	IFRD1	438.5366601	-0.117841761	0.104813889	-1.124295278	0.260887781	0.714295745
ENSG00000006659	LGALS14	0.98908631	0.642798895	1.9288151	0.333261024	0.738937258	NA
ENSG00000006695	COX10	116.5046934	0.156458741	0.092172712	1.697451859	0.089611265	0.480283241
ENSG00000006704	GTF2IRD1	6.240180146	-0.218054268	0.433144792	-0.503421193	0.614668174	0.90083966
ENSG00000006712	PAF1	195.3477907	0.024613578	0.073346398	0.335579917	0.737187671	0.942063838
ENSG00000006715	VPS41	213.3448115	0.143735216	0.101071663	1.422111913	0.154993765	0.589130083
ENSG00000006740	ARHGAP44	4.441971263	-0.250644371	0.484504464	-0.517321075	0.604932044	0.898940858
ENSG00000006744	ELAC2	200.9682114	0.06534277	0.077985189	0.837886924	0.402094213	0.810561364
ENSG00000006747	SCIN	0.978117196	0.649472827	1.214169181	0.53491131	0.592711187	NA
ENSG00000006756	ARSD	122.7242091	0.037100124	0.118287875	0.313642658	0.753792457	0.947216545
ENSG00000006757	PNPLA4	79.82085502	0.035115299	0.144873266	0.242386331	0.808480825	0.960284379
ENSG00000006831	ADIPOR2	163.7522113	0.06513979	0.086941688	0.749235389	0.453715343	0.835029175
ENSG00000006837	CDKL3	14.82186787	0.284901069	0.272801778	1.044351952	0.296322585	0.742978329
ENSG00000007038	PRSS21	332.9947976	-0.23087532	0.129247423	-1.786305018	0.074049885	0.446128072
ENSG00000007047	MARK4	101.6190355	-0.09267993	0.122847446	-0.754431065	0.450590424	0.834295893
ENSG00000007062	PROM1	480.2264332	-0.34289937	0.150571912	-2.277312973	0.022767543	0.24409496
ENSG00000007080	CCDC124	391.7087907	0.027996007	0.086675619	0.322997482	0.746697149	0.945890347
ENSG00000007129	CEACAM21	57.46833598	-0.110105746	0.176594096	-0.623496189	0.532958506	0.872825546
ENSG00000007168	PAFAH1B1	493.7797117	-0.010146798	0.075747927	-0.133954789	0.893438326	0.981492306
ENSG00000007202	BLTP2	338.3922762	-0.064973993	0.051454341	-1.262750445	0.206678879	0.653519941
ENSG00000007237	GAS7	62.92148845	-0.459143791	0.202765735	-2.264405233	0.023549202	0.249420414
ENSG00000007255	TRAPPC6A	512.3184908	-0.073946873	0.104342249	-0.708695409	0.478513515	0.847933819
ENSG00000007264	MATK	384.5503536	-0.27326987	0.108518477	-2.518187473	0.011796052	0.167655199
ENSG00000007312	CD79B	198.8810434	-0.205362688	0.134253649	-1.529661866	0.126100447	0.54935214
ENSG00000007314	SCN4A	1.241661146	0.470025443	0.750339765	0.626416812	0.531041585	NA
ENSG00000007341	ST7L	126.5605926	-0.034496679	0.100685709	-0.342617431	0.731886287	0.940346552
ENSG00000007350	TKTL1	2.71465027	-0.015653248	0.757591176	-0.020661867	0.983515388	NA
ENSG00000007372	PAX6	0.305672953	0.60436236	1.923741963	0.314159784	0.753399685	NA
ENSG00000007376	RPUSD1	160.780715	-0.143231344	0.096853119	-1.47885112	0.13918011	0.56714809
ENSG00000007384	RHBDF1	23.56398869	0.026379768	0.329477713	0.08006541	0.936185233	0.987586957
ENSG00000007392	LUC7L	351.296459	0.025025879	0.078708657	0.317955866	0.750518415	0.946215789
ENSG00000007402	CACNA2D2	6.11439559	0.340486099	0.398472908	0.854477411	0.39284052	0.805436729
ENSG00000007516	BAIAP3	9.665964192	0.015389485	0.496234564	0.031012521	0.975259554	0.99459334
ENSG00000007520	TSR3	269.0403674	0.018602838	0.075021831	0.247965657	0.804160979	0.958869742
ENSG00000007541	PIGQ	80.11235795	-0.112787129	0.109473374	-1.030269961	0.302883296	0.748208221
ENSG00000007545	CRAMP1	68.77239914	0.055577093	0.136397653	0.407463701	0.683667449	0.926102828
ENSG00000007866	TEAD3	2.386764411	0.31805405	0.626748893	0.507466473	0.611827555	NA
ENSG00000007923	DNAJC11	116.7855986	-0.036367392	0.089292237	-0.407285032	0.683798655	0.926102828
ENSG00000007944	MYLIP	341.9852634	-0.423863807	0.146687695	-2.889566218	0.003857737	0.087122434
ENSG00000007968	E2F2	17.56978215	-0.081076816	0.255690247	-0.317089981	0.751175327	0.946215789
ENSG00000008018	PSMB1	1321.025463	-0.06499946	0.090362665	-0.719317651	0.471945223	0.844293166
ENSG00000008056	SYN1	12.99237925	-0.716018521	0.403869301	-1.772896626	0.076245838	0.449286772
ENSG00000008083	JARID2	445.9959165	0.038763685	0.089755388	0.43188143	0.665827592	0.920663482
ENSG00000008086	CDKL5	14.39829894	-0.154791274	0.26858916	-0.576312441	0.564404015	0.88474625
ENSG00000008128	CDK11A	201.1326573	-0.002171842	0.134463738	-0.016151878	0.987113226	0.996568733
ENSG00000008130	NADK	139.956729	0.105142349	0.107044829	0.98222726	0.325987901	0.763146309
ENSG00000008226	DLEC1	3.851460437	-0.159232644	0.513127943	-0.310317623	0.756319431	0.947833175
ENSG00000008256	CYTH3	24.02683289	-0.154317712	0.222892311	-0.692342017	0.488722569	0.852659832
ENSG00000008277	ADAM22	34.16442772	0.089958665	0.218164564	0.412343155	0.680087922	0.924676537
ENSG00000008282	SYPL1	741.0673094	0.052551891	0.069952714	0.751248788	0.452502943	0.835029175
ENSG00000008283	CYB561	171.5363529	-0.091721801	0.124730031	-0.735362605	0.46211869	0.839301249
ENSG00000008294	SPAG9	375.5183413	-0.266658485	0.109315267	-2.439352645	0.014713602	0.187781399
ENSG00000008300	CELSR3	5.511824292	-0.197330972	0.417581787	-0.472556464	0.636529649	0.910234414
ENSG00000008311	AASS	31.85205943	0.05256007	0.339762657	0.154696428	0.877060646	0.979631119
ENSG00000008323	PLEKHG6	2.308377122	0.453426572	0.53624672	0.845555888	0.397800543	NA
ENSG00000008324	SS18L2	268.0418641	-0.08695193	0.103150975	-0.842957904	0.399251987	0.80907544
ENSG00000008382	MPND	88.36103401	-0.100148351	0.114347195	-0.875826915	0.381124136	0.797792694
ENSG00000008405	CRY1	108.7215507	-0.300531456	0.1686907	-1.781553192	0.074822123	0.447159846
ENSG00000008438	PGLYRP1	0.478649416	0.386429696	2.382141375	0.162219463	0.871133033	NA
ENSG00000008441	NFIX	155.1506797	0.194634943	0.100341817	1.939719133	0.052413833	0.372768822
ENSG00000008516	MMP25	2.731167935	-0.063974676	0.675274748	-0.094738736	0.924522349	NA
ENSG00000008517	IL32	68.10161246	0.131081518	0.323031105	0.405786056	0.684899805	0.926328156
ENSG00000008710	PKD1	178.5295085	0.029058491	0.125395107	0.231735443	0.816743501	0.962232005
ENSG00000008735	MAPK8IP2	0.794073472	0.132429626	1.271739781	0.104132644	0.917064086	NA
ENSG00000008838	MED24	148.9349538	-0.048078556	0.080843368	-0.594712432	0.55203571	0.879522741
ENSG00000008853	RHOBTB2	26.30113398	0.124056804	0.171822754	0.722004514	0.470291703	0.843995517
ENSG00000008869	HEATR5B	157.9268898	0.149813296	0.097877201	1.530625052	0.125862086	0.54935214
ENSG00000008952	SEC62	704.7429387	-0.034043436	0.065798688	-0.517387766	0.604885498	0.898940858
ENSG00000008988	RPS20	5207.092151	-0.215116998	0.078367675	-2.744971054	0.006051624	0.115899884
ENSG00000009307	CSDE1	1424.721862	-0.137450582	0.089972542	-1.527694761	0.126588342	0.549521911
ENSG00000009335	UBE3C	155.4597362	0.050831809	0.102715002	0.494882031	0.620683395	0.902250385
ENSG00000009413	REV3L	364.2181743	-0.002850611	0.072793861	-0.039160043	0.968762791	0.993222374
ENSG00000009694	TENM1	19.67751452	-0.259221468	0.308126192	-0.841283457	0.400189156	0.809284247
ENSG00000009724	MASP2	2.310826926	0.199280046	0.572506367	0.348083545	0.727777442	NA
ENSG00000009780	FAM76A	56.83601537	-0.060020412	0.118560403	-0.506243316	0.61268585	0.900416245
ENSG00000009790	TRAF3IP3	324.5959517	0.027335588	0.138041331	0.198024664	0.843025766	0.969404716
ENSG00000009830	POMT2	23.42242469	-0.212520131	0.174650567	-1.216830466	0.223668726	0.674177499
ENSG00000009844	VTA1	205.4729683	0.201380158	0.087686833	2.296583768	0.021642525	0.236116145
ENSG00000009950	MLXIPL	0.321459817	0.527310615	2.618226847	0.201399896	0.840385897	NA
ENSG00000009954	BAZ1B	407.4648807	0.028199122	0.081960957	0.344055553	0.730804508	0.940346552
ENSG00000010017	RANBP9	229.9871572	-0.03988215	0.121357247	-0.328634265	0.742432146	0.943881483
ENSG00000010030	ETV7	6.976747792	-0.471585222	0.365143761	-1.291505625	0.196528406	0.642281353
ENSG00000010072	SPRTN	107.9049673	-0.125407342	0.102691266	-1.221207483	0.222007472	0.67271345
ENSG00000010165	METTL13	112.0005103	0.106894486	0.171135066	0.624620594	0.5322201	0.872400927
ENSG00000010219	DYRK4	140.4970962	0.026000355	0.108589634	0.239436804	0.810766894	0.960514462
ENSG00000010244	ZNF207	881.666011	-0.097659321	0.06605869	-1.478372047	0.139308223	0.56714809
ENSG00000010256	UQCRC1	712.5959719	-0.01255607	0.073912823	-0.169876751	0.865107066	0.976460728
ENSG00000010270	STARD3NL	349.847137	-0.013665537	0.08739683	-0.156361929	0.875747744	0.979565719
ENSG00000010278	CD9	469.5723677	0.312650847	0.190753218	1.63903315	0.101206356	0.503864765
ENSG00000010292	NCAPD2	166.1731014	0.041890629	0.124465061	0.336565367	0.736444568	0.941821211
ENSG00000010295	IFFO1	91.96897896	0.094631363	0.15907082	0.59490083	0.551909762	0.879522741
ENSG00000010310	GIPR	0.70644757	0.435320318	1.171350019	0.371639827	0.710161032	NA
ENSG00000010318	PHF7	120.2549321	-0.249340786	0.114948835	-2.169145834	0.030071614	0.281644009
ENSG00000010319	SEMA3G	1.619553197	0.117299264	0.954078438	0.122945095	0.902150576	NA
ENSG00000010322	NISCH	118.0416566	-0.023793624	0.109438733	-0.217415018	0.827884929	0.964889809
ENSG00000010327	STAB1	151.4658432	0.008026233	0.253216141	0.031697163	0.974713557	0.99459334
ENSG00000010361	FUZ	129.0409179	-0.123325415	0.078434001	-1.57234634	0.115870252	0.536020628
ENSG00000010404	IDS	1113.699921	-0.242753546	0.171514799	-1.415350437	0.156965774	0.591783594
ENSG00000010438	PRSS3	18.63522439	0.809272766	0.57427706	1.40920267	0.158775249	0.594627473
ENSG00000010539	ZNF200	33.34447045	0.207364356	0.184261724	1.125379441	0.260428279	0.714295745
ENSG00000010610	CD4	47.0740938	0.323735169	0.212372485	1.524374345	0.127415225	0.55134224
ENSG00000010626	LRRC23	133.1118537	0.133069968	0.095431456	1.394403627	0.163195753	0.599633582
ENSG00000010671	BTK	353.2848407	0.33441203	0.108924562	3.070125068	0.002139691	0.059851032
ENSG00000010704	HFE	0.274314351	0.789626792	2.255639798	0.350067769	0.726287839	NA
ENSG00000010803	SCMH1	179.3319999	-0.093737524	0.151065123	-0.620510692	0.534921617	0.87316163
ENSG00000010810	FYN	167.8756343	-0.070239713	0.109733112	-0.640095881	0.522110267	0.867812228
ENSG00000010818	HIVEP2	122.0419971	-0.414429769	0.172666489	-2.400174881	0.016387241	0.20032222
ENSG00000010932	FMO1	0.352052394	1.158894794	2.484352783	0.466477548	0.640873715	NA
ENSG00000011007	ELOA	172.306599	-0.283845546	0.101725584	-2.790306387	0.005265818	0.106904016
ENSG00000011009	LYPLA2	295.5609988	0.207136519	0.102921994	2.012558367	0.044161111	0.342549804
ENSG00000011021	CLCN6	63.17502326	0.094240531	0.129031892	0.730366187	0.465166381	0.841390173
ENSG00000011028	MRC2	54.5821589	-0.093168751	0.155673691	-0.598487455	0.549514727	0.878715738
ENSG00000011105	TSPAN9	6.239885532	1.062949003	0.59552229	1.784902129	0.074277193	0.446232908
ENSG00000011114	BTBD7	150.9353306	0.005315974	0.08971075	0.059256822	0.952747551	0.989541924
ENSG00000011132	APBA3	65.1715801	0.211385518	0.12929724	1.634880354	0.102074132	0.50503353
ENSG00000011143	MKS1	64.20151768	0.119271839	0.16127097	0.739574137	0.45955844	0.837625257
ENSG00000011198	ABHD5	163.0010984	-0.345954472	0.147456388	-2.346147744	0.018968587	0.217299107
ENSG00000011201	ANOS1	2.80522268	0.592298629	1.089717869	0.543533924	0.586762241	NA
ENSG00000011243	AKAP8L	296.1627741	-0.096783568	0.08599479	-1.125458503	0.260394792	0.714295745
ENSG00000011258	MBTD1	126.3058773	-0.015034083	0.104550167	-0.143797794	0.885660145	0.980204179
ENSG00000011260	UTP18	274.4566416	-0.087232639	0.079631218	-1.095457805	0.273316121	0.723134844
ENSG00000011275	RNF216	237.0712424	-0.007976155	0.077966358	-0.102302517	0.918516557	0.984949959
ENSG00000011295	TTC19	513.1109362	0.001923597	0.062167788	0.030942024	0.975315776	0.99459334
ENSG00000011304	PTBP1	691.9817905	-0.010047431	0.084873414	-0.118381373	0.905765484	0.983726739
ENSG00000011332	DPF1	23.90290652	-0.29760351	0.336940385	-0.883252717	0.377099744	0.79513484
ENSG00000011376	LARS2	59.2629954	-0.137677644	0.125343361	-1.098403956	0.272028136	0.722866195
ENSG00000011405	PIK3C2A	97.28737943	0.04478648	0.102838091	0.435504776	0.663196073	0.919722329
ENSG00000011422	PLAUR	239.9991998	-0.813013762	0.233114223	-3.487619719	0.000487341	0.022110112
ENSG00000011426	ANLN	43.87069742	-0.135281436	0.206814481	-0.654119749	0.513034659	0.864434829
ENSG00000011451	WIZ	57.43346507	-0.101325796	0.13323726	-0.760491442	0.446960883	0.833642701
ENSG00000011454	RABGAP1	219.2545814	0.117457715	0.129339534	0.908134669	0.363807076	0.788255252
ENSG00000011465	DCN	0.191274247	1.028219675	2.973330838	0.345814082	0.729482441	NA
ENSG00000011478	QPCTL	39.06636594	-0.106507599	0.16278696	-0.654275989	0.512934013	0.864434829
ENSG00000011485	PPP5C	188.2435904	0.065055865	0.1229023	0.529329926	0.5965766	0.896289676
ENSG00000011523	CEP68	206.2321077	0.164119826	0.10792884	1.520629945	0.128352728	0.553470587
ENSG00000011566	MAP4K3	106.9243446	-0.189327484	0.117319803	-1.613772597	0.10657676	0.514136287
ENSG00000011590	ZBTB32	1.168666498	0.385510645	0.94751347	0.406865609	0.684106696	NA
ENSG00000011600	TYROBP	1169.963506	0.090350767	0.105368052	0.857477823	0.391180866	0.804783045
ENSG00000011638	LDAF1	224.4430196	0.062881842	0.086957682	0.723131535	0.469599077	0.84389855
ENSG00000012048	BRCA1	149.8203058	0.085253041	0.209770245	0.406411502	0.68444027	0.926102828
ENSG00000012061	ERCC1	516.4426688	-0.087094977	0.067627503	-1.287863276	0.197793561	0.642606655
ENSG00000012124	CD22	15.56928759	-0.761655459	0.44734149	-1.702626465	0.088637994	0.479470008
ENSG00000012171	SEMA3B	1.894667295	-0.034080251	0.638985391	-0.053334946	0.957465037	NA
ENSG00000012174	MBTPS2	41.78509676	-0.002652317	0.128475237	-0.020644581	0.983529178	0.995485135
ENSG00000012211	PRICKLE3	42.8668509	0.436539594	0.176207665	2.477415465	0.013233775	0.176317813
ENSG00000012223	LTF	1.143158833	-0.707530468	1.52548544	-0.463806766	0.642786196	NA
ENSG00000012232	EXTL3	25.93484408	0.215217048	0.198963183	1.081692823	0.279389043	0.727487026
ENSG00000012660	ELOVL5	401.5347402	0.08554522	0.137039589	0.624237278	0.532471769	0.872463377
ENSG00000012779	ALOX5	39.49724298	0.797329202	0.367126303	2.171811705	0.029869868	0.281325008
ENSG00000012817	KDM5D	119.0643259	0.329828464	0.170557568	1.933824848	0.053134667	0.375849539
ENSG00000012822	CALCOCO1	164.9340759	0.309086405	0.099397255	3.109607062	0.001873364	0.055093926
ENSG00000012963	UBR7	114.322557	-0.002328541	0.114812167	-0.020281306	0.983818968	0.995488213
ENSG00000012983	MAP4K5	301.3929988	0.074383675	0.083594109	0.889819582	0.37356277	0.793286962
ENSG00000013016	EHD3	71.1620356	0.743619332	0.183572674	4.050817132	5.10E-05	0.004494157
ENSG00000013275	PSMC4	308.3809132	0.057249703	0.083256144	0.687633375	0.491683686	0.854039498
ENSG00000013288	MAN2B2	99.2471787	-0.026529152	0.106157359	-0.249904035	0.802661563	0.958869742
ENSG00000013306	SLC25A39	474.7981294	0.097490237	0.072415	1.346271309	0.178215035	0.620530481
ENSG00000013364	MVP	147.9243804	0.021190352	0.13012194	0.162849958	0.870636573	0.97767323
ENSG00000013374	NUB1	301.7563586	-0.04872587	0.056347214	-0.864743194	0.387179756	0.801891524
ENSG00000013375	PGM3	40.11389136	0.174607656	0.161356364	1.082124379	0.279197265	0.727369484
ENSG00000013392	RWDD2A	7.909358618	-0.1367531	0.327724456	-0.417280728	0.676473083	0.923998203
ENSG00000013441	CLK1	519.1212652	-0.088493994	0.136571699	-0.647967292	0.517006105	0.866351618
ENSG00000013503	POLR3B	33.55403405	0.22690866	0.169153802	1.341433994	0.179779587	0.623178056
ENSG00000013523	ANGEL1	62.25783987	0.218628255	0.125522596	1.74174422	0.081553211	0.46315697
ENSG00000013561	RNF14	79.10465469	0.210285399	0.113103547	1.859229032	0.062994681	0.410251139
ENSG00000013563	DNASE1L1	97.77219696	0.132064175	0.100636305	1.312291567	0.189421776	0.634373961
ENSG00000013573	DDX11	148.0709253	-0.008158042	0.145345101	-0.056128775	0.955239221	0.990201685
ENSG00000013583	HEBP1	457.3658419	-0.186733595	0.082523156	-2.262802377	0.023647874	0.249800332
ENSG00000013588	GPRC5A	0.25397738	0.356014453	2.332627791	0.152623772	0.878694977	NA
ENSG00000013619	MAMLD1	1.26178319	0.474438181	0.794492292	0.597158948	0.550401264	NA
ENSG00000013725	CD6	42.283653	-0.50485038	0.250982203	-2.011498719	0.044272805	0.342630013
ENSG00000013810	TACC3	444.2830091	-0.118967169	0.075124984	-1.583589935	0.113287066	0.530022671
ENSG00000014123	UFL1	219.1816337	-0.041797024	0.078151226	-0.534822371	0.592772692	0.895174592
ENSG00000014138	POLA2	86.32002061	-0.030221139	0.169028483	-0.178793174	0.858100105	0.97357332
ENSG00000014164	ZC3H3	89.78072946	-0.114525707	0.116227261	-0.98536011	0.324447216	0.762271172
ENSG00000014216	CAPN1	501.7365489	0.30781101	0.090933799	3.385001117	0.00071178	0.028396764
ENSG00000014257	ACP3	5.194905094	-0.842489367	0.482438341	-1.746315113	0.080756211	0.460257824
ENSG00000014641	MDH1	614.5932758	-0.082988211	0.082423988	-1.006845371	0.314009088	0.755479786
ENSG00000014824	SLC30A9	222.0999846	0.006501343	0.071556003	0.090856714	0.927606445	0.986896534
ENSG00000014914	MTMR11	2.328648422	-0.205436432	0.647513909	-0.317269528	0.751039097	NA
ENSG00000014919	COX15	142.0085377	0.152063871	0.102977957	1.476664284	0.139765651	0.5678262
ENSG00000015133	CCDC88C	204.5330451	-0.022119187	0.087591913	-0.252525452	0.800634943	0.958869742
ENSG00000015153	YAF2	200.5499983	-0.051595581	0.08079632	-0.638588255	0.523090824	0.867990745
ENSG00000015171	ZMYND11	177.3411414	0.112786309	0.100068835	1.127087257	0.259705591	0.714030239
ENSG00000015285	WAS	738.7654931	-0.137937995	0.051789878	-2.663416113	0.00773517	0.13353487
ENSG00000015413	DPEP1	25.07961955	0.081863837	0.393301698	0.208145141	0.835115642	0.96678958
ENSG00000015475	BID	345.8649576	-0.045989278	0.10021351	-0.458912955	0.646296675	0.914106991
ENSG00000015479	MATR3	218.7953325	-0.064020509	0.125591991	-0.509749933	0.610226666	0.900030046
ENSG00000015532	XYLT2	23.2228183	-0.020376021	0.236648436	-0.086102494	0.931384941	0.986896534
ENSG00000015568	RGPD5	4.497384289	-0.292540796	0.470046563	-0.622365567	0.533701517	0.873132395
ENSG00000015676	NUDCD3	143.4789886	0.125782571	0.112806402	1.115030429	0.264837382	0.719060968
ENSG00000016391	CHDH	0.364514162	1.260022891	2.180516103	0.577855348	0.563361784	NA
ENSG00000016864	GLT8D1	113.2832414	0.157921087	0.148233258	1.065355303	0.286715175	0.734229655
ENSG00000017260	ATP2C1	441.9378354	0.053470006	0.090117626	0.593335717	0.5529565	0.879622682
ENSG00000017427	IGF1	0.923281689	0.658998529	1.381767754	0.476924235	0.633416074	NA
ENSG00000017483	SLC38A5	134.2923431	-0.090182048	0.117426827	-0.767985048	0.442496068	0.832117543
ENSG00000017797	RALBP1	783.6306195	-0.016115381	0.056949654	-0.282975926	0.777195291	0.953608421
ENSG00000018189	RUFY3	100.3028511	-0.077450058	0.128545486	-0.602510909	0.546834104	0.877098176
ENSG00000018236	CNTN1	0.795980844	0.144268655	2.971810528	0.048545711	0.961281335	NA
ENSG00000018408	WWTR1	5.381383149	0.507934575	0.524004509	0.969332452	0.332379343	0.766998666
ENSG00000018510	AGPS	254.6395159	0.069711425	0.067767132	1.028690798	0.303624995	0.748533012
ENSG00000018610	STEEP1	54.85533082	-0.012283295	0.14416721	-0.085201723	0.932101021	0.986896534
ENSG00000018699	TTC27	138.6852374	0.584904646	0.120626181	4.848902947	1.24E-06	0.000236849
ENSG00000018869	ZNF582	24.96277916	0.295169693	0.194599814	1.516803571	0.129316285	0.554405483
ENSG00000019102	VSIG2	3.274430292	0.145770709	0.64490972	0.226032736	0.821175959	0.962695417
ENSG00000019144	PHLDB1	9.608939598	0.585497959	0.339947585	1.722318334	0.085011868	0.472213601
ENSG00000019169	MARCO	0.610083565	-0.064465989	2.969343928	-0.021710516	0.982678875	NA
ENSG00000019485	PRDM11	39.56981174	0.163538974	0.160362128	1.019810449	0.307818367	0.751541446
ENSG00000019505	SYT13	0.153536798	0.380483745	2.977121329	0.127802566	0.898305219	NA
ENSG00000019991	HGF	258.3139111	-0.132125192	0.201177137	-0.656760476	0.511334942	0.863996262
ENSG00000019995	ZRANB1	87.35078124	-0.101217704	0.124244157	-0.814667718	0.415262537	0.817758094
ENSG00000020129	NCDN	64.86705523	-0.108484442	0.206281504	-0.525904847	0.598954321	0.897315942
ENSG00000020181	ADGRA2	29.69526677	-0.635590074	0.324300338	-1.959881013	0.050009699	0.36284463
ENSG00000020256	ZFP64	66.55094138	0.195199872	0.147358706	1.324657885	0.185284648	0.630707605
ENSG00000020426	MNAT1	181.0373889	0.015215802	0.078152258	0.194694333	0.845632249	0.969803737
ENSG00000020577	SAMD4A	4.335002811	-0.578409808	0.541840994	-1.067489936	0.285750656	0.733333864
ENSG00000020633	RUNX3	153.102018	-0.475287825	0.159228517	-2.984941612	0.002836325	0.071175963
ENSG00000020922	MRE11	227.2338509	-0.025632589	0.090325368	-0.283780621	0.776578506	0.953608421
ENSG00000021300	PLEKHB1	18.53456905	0.017329792	0.216199488	0.08015649	0.936112794	0.987586957
ENSG00000021488	SLC7A9	0.370921186	0.541383239	2.505140312	0.216108949	0.828902825	NA
ENSG00000021574	SPAST	88.79370811	-0.010658768	0.102287522	-0.104203993	0.917007465	0.984949959
ENSG00000021645	NRXN3	0.688930285	0.887498832	2.083234815	0.426019585	0.670093575	NA
ENSG00000021762	OSBPL5	80.27024385	-0.058433372	0.134311665	-0.435058059	0.663520286	0.919785002
ENSG00000021776	AQR	143.5763795	0.061452917	0.075588716	0.812990612	0.416223441	0.818206211
ENSG00000021826	CPS1	2.867224011	0.410706587	0.535079636	0.767561611	0.442747677	NA
ENSG00000022267	FHL1	394.6174437	-0.076127445	0.141860034	-0.536637716	0.591517886	0.894459676
ENSG00000022277	RTF2	597.0491293	0.001770972	0.073454772	0.024109698	0.980765107	0.995332333
ENSG00000022556	NLRP2	11.7293527	0.038400963	0.361903365	0.106108333	0.915496399	0.984809696
ENSG00000022567	SLC45A4	27.22127018	-0.133743462	0.233808515	-0.57202135	0.567307511	0.885722192
ENSG00000022840	RNF10	478.335511	-0.107568892	0.082380539	-1.305756107	0.191635511	0.637296519
ENSG00000022976	ZNF839	52.58857695	-0.089856415	0.131895365	-0.681270457	0.495700373	0.855919288
ENSG00000023041	ZDHHC6	159.0755222	0.064714377	0.091415222	0.707916862	0.478996888	0.847933819
ENSG00000023171	GRAMD1B	71.12181282	-0.990092391	0.290034179	-3.413709352	0.000640849	0.026787849
ENSG00000023191	RNH1	430.2705032	0.028182773	0.078627307	0.358434925	0.720017859	0.937976956
ENSG00000023228	NDUFS1	196.0346961	-0.079240847	0.064285934	-1.232631191	0.217713394	0.665938956
ENSG00000023287	RB1CC1	534.4935965	-0.196961873	0.096705343	-2.036721727	0.041677936	0.333140276
ENSG00000023318	ERP44	350.513001	-0.116470356	0.068426569	-1.702121818	0.088732535	0.479632709
ENSG00000023330	ALAS1	130.7233485	0.079175613	0.13936291	0.568125431	0.569949801	0.886343713
ENSG00000023445	BIRC3	83.90308063	-0.217292276	0.159643786	-1.36110701	0.173479875	0.614509406
ENSG00000023516	AKAP11	146.0904837	0.036282769	0.091465443	0.396682806	0.691601381	0.929274957
ENSG00000023572	GLRX2	127.0578018	0.187339082	0.110409882	1.696760094	0.089742026	0.480283241
ENSG00000023608	SNAPC1	117.307065	-0.042870258	0.11747937	-0.364917333	0.715173116	0.936137732
ENSG00000023697	DERA	193.6656154	-0.052805259	0.097016357	-0.544292324	0.586240328	0.892050085
ENSG00000023734	STRAP	764.3425647	-0.235853271	0.112454925	-2.09731384	0.035965802	0.31008523
ENSG00000023839	ABCC2	1.982198491	-0.100205183	0.584561343	-0.171419448	0.863893964	NA
ENSG00000023892	DEF6	382.6260362	-0.019500643	0.094218736	-0.206972029	0.836031703	0.966815886
ENSG00000023902	PLEKHO1	391.5077315	-0.150302267	0.126897259	-1.184440613	0.236238691	0.686792303
ENSG00000023909	GCLM	109.0869423	0.140892707	0.096233675	1.464068651	0.143175192	0.574746393
ENSG00000024048	UBR2	232.3492285	0.05976974	0.080066807	0.746498357	0.455366424	0.835446646
ENSG00000024422	EHD2	116.6012488	0.527112204	0.19415587	2.714891922	0.00662974	0.121858535
ENSG00000024526	DEPDC1	28.05730092	0.126505722	0.328859154	0.384680556	0.700474103	0.932278545
ENSG00000024862	CCDC28A	174.2334143	0.03001595	0.08901098	0.337216264	0.735953878	0.941436401
ENSG00000025039	RRAGD	135.3409796	-0.625426961	0.119601335	-5.229264056	1.70E-07	4.60E-05
ENSG00000025156	HSF2	91.61731192	-0.183603493	0.125527384	-1.462656892	0.143561287	0.575127572
ENSG00000025293	PHF20	447.9563049	0.045147708	0.112723459	0.400517408	0.688775464	0.92815971
ENSG00000025423	HSD17B6	4.46962952	-0.047393195	0.424428804	-0.111663475	0.911090241	0.984423795
ENSG00000025434	NR1H3	160.0396923	0.032756516	0.124202626	0.263734486	0.79198452	0.957932838
ENSG00000025708	TYMP	155.8240932	0.092278703	0.113159765	0.815472739	0.414801763	0.817758094
ENSG00000025770	NCAPH2	93.3227757	-0.145956453	0.118313702	-1.23363947	0.217337279	0.665404385
ENSG00000025772	TOMM34	114.6765778	0.103723008	0.095434757	1.086847297	0.277104301	0.725482014
ENSG00000025796	SEC63	454.2337465	-0.027949567	0.057264021	-0.488082504	0.625491404	0.904561475
ENSG00000025800	KPNA6	157.2105726	-0.080031584	0.093281023	-0.857962125	0.390913378	0.804700785
ENSG00000026025	VIM	11954.06064	-0.199635234	0.183209058	-1.089658098	0.27586378	0.724519752
ENSG00000026103	FAS	52.96229043	0.088981465	0.142345662	0.625108372	0.531899934	0.872400927
ENSG00000026297	RNASET2	646.2892146	-0.496446511	0.104380644	-4.756116593	1.97E-06	0.000345506
ENSG00000026508	CD44	2211.31789	-0.440301999	0.12862373	-3.423178588	0.000618934	0.026165786
ENSG00000026559	KCNG1	0.139148709	0.466298648	2.973700667	0.156807527	0.875396541	NA
ENSG00000026652	AGPAT4	87.33862303	0.111603504	0.193473335	0.576841785	0.56404634	0.884704567
ENSG00000026751	SLAMF7	2.637007051	1.232827137	0.816276938	1.510304996	0.130965618	NA
ENSG00000026950	BTN3A1	83.37771475	0.022972119	0.137611658	0.166934393	0.867421671	0.976930037
ENSG00000027001	MIPEP	49.70688033	0.149472858	0.156366388	0.955914246	0.339115561	0.772246935
ENSG00000027075	PRKCH	156.7349058	-0.315665067	0.107567171	-2.934585551	0.003339935	0.07852988
ENSG00000027847	B4GALT7	107.40667	0.112994966	0.111238841	1.015786974	0.30973084	0.753400983
ENSG00000027869	SH2D2A	48.5868554	0.204153719	0.270475651	0.754795185	0.450371884	0.834098818
ENSG00000028116	VRK2	175.2919179	0.044417835	0.073718196	0.602535571	0.546817693	0.877098176
ENSG00000028137	TNFRSF1B	91.73390644	-0.728527116	0.216138574	-3.370648301	0.000749915	0.029664191
ENSG00000028203	VEZT	222.4683734	-0.052551039	0.095118965	-0.552476979	0.580621602	0.890095794
ENSG00000028277	POU2F2	210.0838452	0.105761649	0.104663223	1.010494859	0.312258261	0.754532574
ENSG00000028310	BRD9	199.6588169	-0.041926069	0.101679378	-0.412336007	0.68009316	0.924676537
ENSG00000028528	SNX1	270.9896145	0.093531111	0.08166792	1.145261333	0.252100918	0.707325241
ENSG00000028839	TBPL1	157.495404	0.272402526	0.109882302	2.479039138	0.013173685	0.176134418
ENSG00000029153	BMAL2	39.40897883	-0.056581312	0.136299575	-0.41512464	0.678050663	0.923998203
ENSG00000029363	BCLAF1	1446.844006	-0.144127821	0.110653427	-1.302515655	0.19274017	0.638507665
ENSG00000029364	SLC39A9	98.82882422	0.020903833	0.089035974	0.234779635	0.814379775	0.962027177
ENSG00000029534	ANK1	35.05272854	1.179434973	0.351726765	3.353270466	0.000798626	0.03086846
ENSG00000029639	TFB1M	145.9944407	0.171882035	0.14149295	1.21477455	0.22445209	0.674388811
ENSG00000029725	RABEP1	255.1342909	0.034242718	0.071563941	0.478491226	0.632300617	0.907704562
ENSG00000029993	HMGB3	194.698681	0.016196034	0.174849415	0.09262847	0.926198725	0.986896534
ENSG00000030066	NUP160	155.2517864	-0.022893816	0.109001794	-0.21003155	0.833643049	0.966107438
ENSG00000030110	BAK1	141.7354725	-0.078587477	0.133279823	-0.589642714	0.555430209	0.880568747
ENSG00000030419	IKZF2	162.5739982	0.8757951	0.251270598	3.485465902	0.000491281	0.022118938
ENSG00000030582	GRN	719.986553	-0.376750381	0.102637461	-3.670690757	0.000241896	0.013583594
ENSG00000031003	FAM13B	332.9427115	0.00333385	0.080747086	0.041287562	0.967066649	0.993153849
ENSG00000031081	ARHGAP31	16.05328832	-0.386423972	0.293518351	-1.316524066	0.187998206	0.633371363
ENSG00000031691	CENPQ	38.49929176	0.255319766	0.228989409	1.114985042	0.264856832	0.719060968
ENSG00000031698	SARS1	205.4976945	0.270120023	0.096679901	2.793962552	0.005206651	0.10621083
ENSG00000031823	RANBP3	89.79355678	0.048472958	0.088690033	0.54654347	0.584692415	0.891567562
ENSG00000032219	ARID4A	381.6742378	-0.275761433	0.085265496	-3.234150356	0.001220052	0.04192978
ENSG00000032389	EIPR1	158.6968509	0.127010876	0.093022835	1.36537309	0.172135817	0.613105097
ENSG00000032444	PNPLA6	98.17829477	0.18162683	0.128550898	1.412878726	0.157691385	0.59287658
ENSG00000032742	IFT88	73.92510256	0.041734283	0.104586286	0.399041638	0.689862524	0.928945699
ENSG00000033011	ALG1	98.3046173	-0.01981175	0.131219027	-0.150982297	0.879989681	0.979885618
ENSG00000033030	ZCCHC8	180.6532003	-0.176804645	0.106879936	-1.65423607	0.098079557	0.49708612
ENSG00000033050	ABCF2	95.65669214	-0.006790756	0.140585682	-0.048303322	0.961474507	0.991328497
ENSG00000033100	CHPF2	153.7189388	-0.071235261	0.098686717	-0.721832303	0.470397586	0.844056515
ENSG00000033122	LRRC7	3.335760005	0.365868685	0.519774327	0.703899107	0.481495608	0.84947115
ENSG00000033170	FUT8	117.0037068	0.26375958	0.107411948	2.455588841	0.014065398	0.183524878
ENSG00000033178	UBA6	170.9314664	-0.02342598	0.119357407	-0.1962675	0.844400798	0.969712014
ENSG00000033327	GAB2	168.0507451	-0.266506415	0.199150447	-1.338216504	0.180825871	0.623752847
ENSG00000033627	ATP6V0A1	96.1891622	0.411046776	0.143512646	2.864185063	0.004180837	0.092797583
ENSG00000033800	PIAS1	411.571894	-0.04875677	0.07597932	-0.641711056	0.521060809	0.867327282
ENSG00000033867	SLC4A7	132.2127529	-0.022923881	0.1003987	-0.228328463	0.819390898	0.962684033
ENSG00000034053	APBA2	12.23339579	1.02266657	0.326568136	3.131556504	0.001738823	0.052914986
ENSG00000034152	MAP2K3	320.8940793	-0.064819065	0.121076921	-0.53535442	0.592404802	0.895073191
ENSG00000034533	ASTE1	79.49761162	-0.025006258	0.166549921	-0.15014272	0.880652017	0.979885618
ENSG00000034677	RNF19A	287.7959421	-0.155618159	0.091627091	-1.698385897	0.089434952	0.480283241
ENSG00000034693	PEX3	124.4594441	0.014120741	0.098473512	0.143396335	0.885977177	0.980204179
ENSG00000034713	GABARAPL2	580.4545994	0.105540362	0.080089233	1.317784656	0.187575746	0.633050339
ENSG00000034971	MYOC	0.622367813	0.729730602	2.976628649	0.245153389	0.806337665	NA
ENSG00000035115	SH3YL1	82.68066977	-0.077524031	0.103633834	-0.748057152	0.454425685	0.835029175
ENSG00000035141	FAM136A	423.4663054	-0.024236496	0.086579851	-0.279932287	0.779529456	0.954232612
ENSG00000035403	VCL	365.7840922	0.338286914	0.131094603	2.580479334	0.009866326	0.153270601
ENSG00000035499	DEPDC1B	51.26587593	0.50223851	0.206365417	2.433733895	0.014943977	0.189583394
ENSG00000035664	DAPK2	10.43944094	0.774141112	0.316194378	2.448307639	0.014352905	0.185895103
ENSG00000035681	NSMAF	294.278084	-0.14478102	0.096058744	-1.507213332	0.131755984	0.557637066
ENSG00000035687	ADSS2	389.298226	-0.025268683	0.115461909	-0.21884865	0.826767948	0.964798775
ENSG00000035720	STAP1	57.81024747	0.294456462	0.167146615	1.76166572	0.078125793	0.453467391
ENSG00000035862	TIMP2	258.0098622	-0.240325211	0.118004964	-2.036568655	0.041693287	0.333140276
ENSG00000035928	RFC1	397.1720365	-0.257974068	0.064897096	-3.975124988	7.03E-05	0.005597668
ENSG00000036054	TBC1D23	129.3593439	0.12982198	0.091651529	1.416473703	0.156636858	0.591302153
ENSG00000036257	CUL3	380.0653277	-0.151571826	0.100726928	-1.504779596	0.132380751	0.557637066
ENSG00000036448	MYOM2	24.67472725	-0.004547438	0.221036956	-0.0205732	0.983586119	0.995485135
ENSG00000036530	CYP46A1	11.82723589	0.040193431	0.455400621	0.088259499	0.929670428	0.986896534
ENSG00000036549	ZZZ3	193.9193888	-0.020317209	0.081887287	-0.248111876	0.804047847	0.958869742
ENSG00000036672	USP2	6.707525388	-0.004079928	0.366960758	-0.01111816	0.991129175	0.997159979
ENSG00000037042	TUBG2	36.5351304	0.280968263	0.163517685	1.718274468	0.085746564	0.473291773
ENSG00000037241	RPL26L1	204.8778261	0.033371239	0.089543296	0.372682719	0.7093846	0.934700781
ENSG00000037280	FLT4	3.024195276	0.179725716	0.779933548	0.230437217	0.817752044	NA
ENSG00000037474	NSUN2	185.6835064	0.011087316	0.073895968	0.15003952	0.880733436	0.979885618
ENSG00000037637	FBXO42	114.8198956	0.006185411	0.094566723	0.065407907	0.947849229	0.988779837
ENSG00000037749	MFAP3	24.95803476	0.282663813	0.193337929	1.462019454	0.143735879	0.575137859
ENSG00000037757	MRI1	141.4691236	0.01373028	0.11797352	0.11638442	0.907347882	0.984237792
ENSG00000037897	METTL1	79.31474544	-0.133992289	0.174666582	-0.7671318	0.443003157	0.832117543
ENSG00000038002	AGA	84.35794766	-0.043253989	0.096863597	-0.446545352	0.65520336	0.917241317
ENSG00000038210	PI4K2B	64.92557417	-0.166915559	0.111970164	-1.490714598	0.136036442	0.563711372
ENSG00000038219	BOD1L1	532.7558977	-0.011653113	0.071058474	-0.163993296	0.869736421	0.977644916
ENSG00000038274	MAT2B	314.4358138	0.152511807	0.121712238	1.253052357	0.210186653	0.65730421
ENSG00000038358	EDC4	120.9435981	0.06209383	0.10336421	0.600728535	0.54802081	0.877458326
ENSG00000038382	TRIO	110.1674014	-0.100403668	0.139381526	-0.720351333	0.471308706	0.844293166
ENSG00000038532	CLEC16A	87.21514393	0.063771496	0.100581327	0.634029176	0.526061781	0.869319919
ENSG00000038945	MSR1	1.643394231	0.02550791	1.42183538	0.017940129	0.985686616	NA
ENSG00000039068	CDH1	0.728361534	0.794488139	1.855738636	0.428125019	0.668560102	NA
ENSG00000039123	MTREX	181.329455	0.003055853	0.076437974	0.039978203	0.968110504	0.993153849
ENSG00000039139	DNAH5	0.306078608	0.123517075	2.969823422	0.041590713	0.966824976	NA
ENSG00000039319	ZFYVE16	75.57447485	0.09615787	0.150787591	0.637704132	0.523666295	0.868201822
ENSG00000039523	RIPOR1	145.580844	0.038297831	0.112880734	0.339276944	0.73440111	0.940541903
ENSG00000039560	RAI14	7.918309545	-0.101574255	0.465686215	-0.218117376	0.827337659	0.964798775
ENSG00000039650	PNKP	272.7226193	0.137127494	0.064773562	2.117028764	0.034257407	0.300966723
ENSG00000040199	PHLPP2	18.01484592	0.421150425	0.276044918	1.525659042	0.1270948	0.550596132
ENSG00000040275	SPDL1	52.79002872	0.070445023	0.219195724	0.321379551	0.747922778	0.946171887
ENSG00000040341	STAU2	107.662931	0.06062169	0.099116123	0.61162289	0.54078729	0.876056571
ENSG00000040487	SLC66A1	65.82596648	0.053803618	0.20021333	0.268731446	0.788136351	0.957899264
ENSG00000040531	CTNS	59.91325122	0.437658181	0.148577756	2.945650766	0.00322276	0.076821483
ENSG00000040608	RTN4R	54.01043312	-0.445076401	0.258234332	-1.723536905	0.084791477	0.471725142
ENSG00000040633	PHF23	106.4683669	0.378451172	0.126116335	3.000810117	0.002692624	0.068914769
ENSG00000040933	INPP4A	67.26342169	-0.087081001	0.156412984	-0.556737677	0.577706671	0.88943633
ENSG00000041353	RAB27B	369.0093819	0.872632346	0.16051058	5.436603297	5.43E-08	1.92E-05
ENSG00000041357	PSMA4	764.2818396	-0.011928532	0.083870454	-0.142225678	0.88690175	0.980204179
ENSG00000041515	MYO16	6.236147245	0.857187387	0.781376497	1.097022229	0.272631675	0.723134844
ENSG00000041802	LSG1	184.2772775	-0.054399878	0.087690257	-0.620363991	0.535018174	0.87316163
ENSG00000041880	PARP3	73.12689171	0.002556388	0.140743673	0.01816343	0.985508477	0.996489669
ENSG00000041982	TNC	0.17726858	0.360483975	2.967350541	0.121483448	0.903308124	NA
ENSG00000041988	THAP3	68.99536103	0.122076572	0.144376564	0.845542855	0.397807816	0.808318984
ENSG00000042062	RIPOR3	49.8667547	1.991417018	0.368088506	5.410158111	6.30E-08	2.08E-05
ENSG00000042088	TDP1	88.62251952	-0.047925025	0.093103966	-0.514747406	0.606729542	0.899640505
ENSG00000042286	AIFM2	6.833176665	0.047103051	0.330252763	0.142627273	0.886584557	0.980204179
ENSG00000042317	SPATA7	44.69087725	-0.125542985	0.136671493	-0.918574766	0.358318036	0.787812938
ENSG00000042429	MED17	197.138253	0.02308436	0.133727568	0.172622297	0.862948325	0.975720567
ENSG00000042445	RETSAT	49.17345336	-0.147029015	0.155659265	-0.944556785	0.344885198	0.776020207
ENSG00000042493	CAPG	758.5964447	-0.098457544	0.122962898	-0.800709365	0.42329992	0.822890447
ENSG00000042753	AP2S1	834.2349095	-0.064923545	0.073499523	-0.883319273	0.377063793	0.79513484
ENSG00000042832	TG	0.785622563	-0.091794475	0.891308812	-0.102988408	0.917972171	NA
ENSG00000042980	ADAM28	350.2453778	-0.108851507	0.133968251	-0.812517193	0.416494925	0.81836889
ENSG00000043039	BARX2	0.253672297	0.442550711	2.971751888	0.148919132	0.881617445	NA
ENSG00000043093	DCUN1D1	149.0152661	0.131734956	0.105034265	1.254209335	0.209765928	0.656886946
ENSG00000043143	JADE2	108.3705542	-0.044268566	0.126988324	-0.348603438	0.727387047	0.939644767
ENSG00000043462	LCP2	588.157613	0.271836645	0.085083696	3.194932263	0.001398637	0.045843858
ENSG00000043514	TRIT1	78.21967321	-0.052887532	0.122954	-0.430140802	0.667093221	0.920873305
ENSG00000043591	ADRB1	10.45427345	-0.685745315	0.473537967	-1.448131645	0.147580237	0.580222327
ENSG00000044090	CUL7	44.10373476	0.00711071	0.146570138	0.048514045	0.961306571	0.991328497
ENSG00000044115	CTNNA1	210.0965705	0.268572844	0.106367539	2.524951186	0.011571436	0.166123185
ENSG00000044446	PHKA2	91.58195748	-0.005268535	0.140639368	-0.037461309	0.97011719	0.993620614
ENSG00000044459	CNTLN	232.0999808	-0.096120198	0.095960634	-1.00166281	0.316506474	0.757468549
ENSG00000046604	DSG2	81.59485376	0.023799289	0.133911754	0.177723676	0.85893999	0.974154866
ENSG00000046647	GEMIN8	85.62566097	0.083259937	0.098847922	0.842303361	0.39961817	0.809077277
ENSG00000046651	OFD1	388.2778936	-0.071280368	0.078932863	-0.903050584	0.366499049	0.789958336
ENSG00000046653	GPM6B	39.45934222	-0.103609473	0.273387328	-0.378984182	0.70469961	0.93356369
ENSG00000046889	PREX2	29.99909904	0.313168037	0.329596617	0.950155496	0.342033248	0.774474251
ENSG00000047056	WDR37	94.77526034	-0.140150974	0.180523672	-0.776357874	0.437537711	0.830061024
ENSG00000047188	YTHDC2	125.5894368	-0.014497898	0.094900286	-0.152769799	0.878579815	0.979885618
ENSG00000047230	CTPS2	56.17960729	0.105359382	0.105852346	0.99534291	0.319569515	0.760638827
ENSG00000047249	ATP6V1H	229.2928232	-0.122554525	0.092913384	-1.319019061	0.18716274	0.632871345
ENSG00000047315	POLR2B	311.6072876	0.036643043	0.082354692	0.44494177	0.656361836	0.917342883
ENSG00000047346	ATOSA	149.9931755	-0.145722488	0.115197914	-1.264975058	0.205880269	0.652934585
ENSG00000047365	ARAP2	133.7234691	-0.424248152	0.163425883	-2.59596671	0.00943252	0.149643215
ENSG00000047410	TPR	942.333215	0.004614752	0.060898384	0.07577791	0.939595791	0.987586957
ENSG00000047457	CP	9.964450851	0.134814667	0.368554864	0.365792669	0.714519791	0.936031995
ENSG00000047578	KATNIP	37.13457558	0.11013149	0.138480418	0.795285652	0.426447358	0.824094829
ENSG00000047579	DTNBP1	216.6251252	0.053388446	0.075770889	0.704603664	0.481056918	0.84916667
ENSG00000047597	XK	31.49828889	1.386850636	0.350199337	3.960174929	7.49E-05	0.005896882
ENSG00000047617	ANO2	1.476561309	1.537136015	1.22604072	1.253739774	0.209936606	NA
ENSG00000047621	FERRY3	46.26138318	-0.057103703	0.132029678	-0.432506566	0.665373281	0.920462935
ENSG00000047634	SCML1	20.19254807	0.156619647	0.322391277	0.485806095	0.627104653	0.905398694
ENSG00000047644	WWC3	36.56237452	0.001948099	0.191386522	0.010178874	0.991878574	0.997628689
ENSG00000047648	ARHGAP6	40.39033508	1.81931234	0.671217752	2.710465173	0.00671889	0.122830232
ENSG00000047662	FAM184B	6.255636094	0.003233456	0.388952748	0.008313236	0.993367073	0.998264142
ENSG00000047849	MAP4	294.8783575	-0.091678308	0.078171549	-1.172783559	0.240882613	0.692031992
ENSG00000047932	GOPC	324.011081	0.070816756	0.133937129	0.528731327	0.596991842	0.896289676
ENSG00000048028	USP28	44.96373882	0.017254088	0.188089597	0.091733345	0.926909903	0.986896534
ENSG00000048052	HDAC9	94.85467535	-0.0902958	0.237479595	-0.380225509	0.703778025	0.93356369
ENSG00000048140	TSPAN17	63.40072789	0.026182956	0.129913872	0.201540882	0.840275666	0.968337503
ENSG00000048162	NOP16	252.4801238	0.165636112	0.130956324	1.2648195	0.20593604	0.652934585
ENSG00000048342	CC2D2A	3.88846348	0.788457739	0.590018285	1.336327634	0.181442208	0.624575872
ENSG00000048392	RRM2B	93.34873189	-0.022574626	0.118193795	-0.190996708	0.848528172	0.970557089
ENSG00000048405	ZNF800	403.2363769	-0.116324375	0.090069646	-1.291493638	0.19653256	0.642281353
ENSG00000048471	SNX29	121.5087151	-0.084969178	0.106121852	-0.800675607	0.423319468	0.822890447
ENSG00000048544	MRPS10	228.9073825	0.047609625	0.077974537	0.610579136	0.541478238	0.876320319
ENSG00000048649	RSF1	699.4744021	-0.004948256	0.051614483	-0.095869527	0.923624197	0.9864675
ENSG00000048707	VPS13D	107.778719	-0.036386728	0.110293354	-0.329908623	0.741469008	0.943463045
ENSG00000048740	CELF2	1273.946677	0.040688876	0.064642893	0.629440835	0.529060491	0.870559185
ENSG00000048828	FAM120A	328.4236522	0.058385171	0.078725427	0.741630415	0.458311291	0.837241423
ENSG00000048991	R3HDM1	243.2429038	0.048158325	0.074748042	0.644275403	0.519396863	0.866667141
ENSG00000049089	COL9A2	35.31552034	0.171219497	0.149514884	1.145166902	0.252140026	0.707325241
ENSG00000049130	KITLG	1.208273258	-0.896554481	1.535740807	-0.583792836	0.559359699	NA
ENSG00000049167	ERCC8	79.14160557	0.039322564	0.105996088	0.370981277	0.710651477	0.934700781
ENSG00000049192	ADAMTS6	29.06336663	-0.716032387	0.269423465	-2.657646722	0.007868833	0.134748106
ENSG00000049239	H6PD	79.63523101	-0.120278855	0.152438778	-0.789030567	0.430094141	0.825729701
ENSG00000049245	VAMP3	160.1659513	-0.062156449	0.126383045	-0.491810029	0.622853646	0.903292575
ENSG00000049246	PER3	22.7982424	0.339166603	0.286479629	1.183911766	0.236447992	0.686792303
ENSG00000049247	UTS2	2.894571637	1.866593396	0.704808224	2.648370625	0.00808808	NA
ENSG00000049249	TNFRSF9	1.458278765	0.471446208	0.913058194	0.516337525	0.605618692	NA
ENSG00000049283	EPN3	0.527855653	-0.237794959	1.715402571	-0.138623413	0.889747741	NA
ENSG00000049323	LTBP1	148.0655955	2.348237952	0.387921825	6.053379325	1.42E-09	1.62E-06
ENSG00000049449	RCN1	451.5692448	-0.171474109	0.09193896	-1.865086465	0.062169285	0.407013259
ENSG00000049540	ELN	79.03198543	0.226853546	0.294084573	0.771388798	0.440476513	0.831341084
ENSG00000049541	RFC2	220.7138778	-0.04013237	0.090749675	-0.442231559	0.658321652	0.917725866
ENSG00000049618	ARID1B	753.8776064	-0.023766574	0.06634806	-0.358210536	0.720185763	0.937976956
ENSG00000049656	CLPTM1L	173.3505036	-0.036667638	0.094402155	-0.388419507	0.697705611	0.932086904
ENSG00000049759	NEDD4L	141.8767685	-0.289625233	0.3886146	-0.745276252	0.456104734	0.835705596
ENSG00000049768	FOXP3	0.459763932	0.10624733	1.247753703	0.085150883	0.932141438	NA
ENSG00000049769	PPP1R3F	36.84776884	0.02981592	0.161851133	0.184218173	0.853842303	0.972681402
ENSG00000049860	HEXB	250.5115891	-0.411488887	0.099651588	-4.129275775	3.64E-05	0.003384569
ENSG00000049883	PTCD2	40.42133988	0.192327135	0.205299321	0.936813306	0.3488546	0.780580848
ENSG00000050030	NEXMIF	2.237015434	0.38961266	1.28787236	0.302524281	0.762252426	NA
ENSG00000050130	JKAMP	200.5219255	0.136360538	0.102059246	1.336091962	0.181519217	0.624696454
ENSG00000050165	DKK3	2.070459136	0.351187545	0.715748969	0.490657424	0.623668764	NA
ENSG00000050327	ARHGEF5	13.86563366	-0.563604058	0.301834012	-1.867264908	0.061864603	0.406090499
ENSG00000050344	NFE2L3	88.62707418	0.260140328	0.173065395	1.503133122	0.132804719	0.558583105
ENSG00000050393	MCUR1	282.7513494	0.247150286	0.121953492	2.026594583	0.042703891	0.337182472
ENSG00000050405	LIMA1	131.0047269	0.072369127	0.163779801	0.441868447	0.658584405	0.917725866
ENSG00000050426	LETMD1	401.5837019	-0.1262944	0.06133633	-2.059047217	0.039489715	0.325025695
ENSG00000050438	SLC4A8	33.86131753	0.133158146	0.223916541	0.594677575	0.552059014	0.879522741
ENSG00000050555	LAMC3	3.002060576	-0.196564735	0.625676028	-0.314163762	0.753396664	NA
ENSG00000050628	PTGER3	1.748698591	0.969471774	0.964704915	1.004941262	0.314925135	NA
ENSG00000050748	MAPK9	93.87211711	-0.038599659	0.091642717	-0.421197238	0.673611061	0.923956806
ENSG00000050767	COL23A1	28.92915932	0.349342176	0.340031012	1.02738328	0.304240021	0.748588223
ENSG00000051009	FHIP1B	70.82656891	0.031186856	0.135575242	0.23003356	0.818065692	0.962232005
ENSG00000051108	HERPUD1	321.4090452	-0.103344148	0.168410637	-0.61364383	0.539450713	0.875383782
ENSG00000051128	HOMER3	145.5187159	-0.49280606	0.218823805	-2.252067861	0.024317984	0.253596362
ENSG00000051180	RAD51	37.53747457	0.097868221	0.281632485	0.347503309	0.728213233	0.940151037
ENSG00000051341	POLQ	43.1615408	-0.04669064	0.23903331	-0.195331104	0.845133748	0.969730535
ENSG00000051382	PIK3CB	185.2480954	0.449858936	0.13875352	3.242144308	0.001186339	0.041055618
ENSG00000051523	CYBA	3982.031541	-0.115487157	0.07509149	-1.537952658	0.124060191	0.546033628
ENSG00000051596	THOC3	289.9101626	-0.021568687	0.082702395	-0.260798819	0.794247656	0.958454463
ENSG00000051620	HEBP2	657.4580557	-0.160869505	0.103960652	-1.547407622	0.121764984	0.543881847
ENSG00000051825	MPHOSPH9	202.0840863	-0.097042308	0.09649795	-1.00564113	0.314588231	0.755549947
ENSG00000052126	PLEKHA5	247.9235786	-0.03179304	0.090621511	-0.350833263	0.725713441	0.9393895
ENSG00000052344	PRSS8	0.155032939	0.703741124	2.970369047	0.236920434	0.812718517	NA
ENSG00000052723	SIKE1	192.9746787	-0.03167016	0.069581508	-0.455151963	0.648999916	0.914474743
ENSG00000052749	RRP12	389.915291	-0.383927693	0.148597437	-2.58367641	0.009775346	0.15258505
ENSG00000052795	FNIP2	67.10741963	-0.378619157	0.137994501	-2.743726416	0.006074614	0.116190659
ENSG00000052802	MSMO1	49.50642722	0.272486798	0.151027534	1.804219348	0.071196927	0.437079817
ENSG00000052841	TTC17	506.3062887	0.055357603	0.063964159	0.865447206	0.386793381	0.801891524
ENSG00000053254	FOXN3	602.1039861	-0.108065412	0.118359773	-0.913024838	0.361229478	0.787994974
ENSG00000053328	METTL24	6.435527359	0.272370059	0.380829576	0.715201958	0.47448426	0.845633034
ENSG00000053371	AKR7A2	574.4311089	-0.183463341	0.101925464	-1.79997553	0.071864502	0.438285105
ENSG00000053372	MRTO4	253.7605511	0.054940567	0.132002549	0.416208379	0.677257529	0.923998203
ENSG00000053438	NNAT	6.589314537	0.432048448	0.619261703	0.697683139	0.485375375	0.851048704
ENSG00000053501	USE1	301.190705	-0.124758471	0.059862129	-2.084096804	0.037151363	0.316275417
ENSG00000053524	MCF2L2	13.75756703	-0.241112449	0.263328339	-0.91563426	0.359858756	0.787969216
ENSG00000053702	NRIP2	0.849523898	0.420629837	1.197850324	0.35115392	0.725472878	NA
ENSG00000053747	LAMA3	13.97973966	0.208892954	0.334103603	0.625234066	0.531817447	0.872400927
ENSG00000053770	AP5M1	123.9707585	0.142617925	0.102949254	1.385322561	0.165953858	0.604691323
ENSG00000053900	ANAPC4	107.0435845	-0.034400438	0.108585772	-0.316804288	0.751392111	0.946215789
ENSG00000053918	KCNQ1	26.47656634	-0.305207158	0.251107778	-1.215442868	0.224197226	0.674261557
ENSG00000054116	TRAPPC3	369.0433847	0.093613453	0.075662068	1.237257402	0.215991537	0.664596306
ENSG00000054118	THRAP3	836.0027872	-0.018185424	0.065435836	-0.277912305	0.781079678	0.955577632
ENSG00000054148	PHPT1	654.6763454	-0.036700941	0.095405277	-0.384684596	0.700471109	0.932278545
ENSG00000054219	LY75	179.6660356	-0.121227277	0.111399014	-1.088225759	0.276495456	0.725027115
ENSG00000054267	ARID4B	761.1286958	-0.050428462	0.078864613	-0.639430797	0.52254272	0.867957312
ENSG00000054277	OPN3	78.73392218	0.116581683	0.157394055	0.74069941	0.458875717	0.83758549
ENSG00000054282	SDCCAG8	437.9116893	-0.018700294	0.106083176	-0.176279542	0.860074333	0.974401687
ENSG00000054356	PTPRN	1.563408129	1.38478828	1.305237798	1.060947118	0.288713935	NA
ENSG00000054392	HHAT	18.59303496	-0.005821929	0.207428085	-0.028067216	0.977608542	0.99459334
ENSG00000054523	KIF1B	75.75362319	-0.215986293	0.136311476	-1.584505564	0.113078716	0.530022671
ENSG00000054598	FOXC1	60.77886217	-0.300276895	0.42202157	-0.711520256	0.476761903	0.847431185
ENSG00000054611	TBC1D22A	141.0740909	-0.080329768	0.096844617	-0.829470654	0.406838136	0.813654268
ENSG00000054654	SYNE2	19.84493103	-0.049426864	0.315297276	-0.156762738	0.875431841	0.979565719
ENSG00000054690	PLEKHH1	0.613889697	-0.313564996	1.167549025	-0.268566877	0.788263004	NA
ENSG00000054793	ATP9A	19.33375501	-0.501596234	0.310043519	-1.617825251	0.105700263	0.512854781
ENSG00000054965	FAM168A	72.58331582	0.09144147	0.133046593	0.687289077	0.491900581	0.854039498
ENSG00000054967	RELT	165.1119308	-0.145702853	0.128746472	-1.131703652	0.257759046	0.712297795
ENSG00000054983	GALC	70.15491494	0.376517973	0.15447916	2.437338292	0.01479583	0.188310287
ENSG00000055044	NOP58	912.2989598	-0.12015476	0.090070613	-1.334006241	0.182201811	0.626032129
ENSG00000055070	SZRD1	326.5346495	-0.013335664	0.092375201	-0.144364118	0.88521295	0.980204179
ENSG00000055118	KCNH2	29.19005444	2.297179234	0.387794886	5.923696559	3.15E-09	2.47E-06
ENSG00000055130	CUL1	212.7831104	-0.026929449	0.081434643	-0.330687877	0.74088026	0.943200406
ENSG00000055147	FAM114A2	75.32590141	0.112098065	0.140569703	0.797455371	0.425186612	0.82392303
ENSG00000055163	CYFIP2	283.1708542	-0.136618222	0.135647211	-1.007158352	0.313858684	0.755479786
ENSG00000055208	TAB2	254.5507951	0.147824883	0.130716081	1.130885214	0.258103407	0.712850186
ENSG00000055211	GINM1	278.9833383	-0.239569335	0.092984166	-2.576453025	0.009981977	0.154075429
ENSG00000055332	EIF2AK2	432.0963227	-0.11150708	0.071352255	-1.562768837	0.118106976	0.538050058
ENSG00000055483	USP36	228.24718	-0.318386901	0.169594603	-1.877341001	0.060471372	0.401595017
ENSG00000055609	KMT2C	478.3059498	0.055975005	0.08637628	0.64803677	0.516961169	0.866351618
ENSG00000055917	PUM2	285.8518211	-0.033108042	0.087185908	-0.379740746	0.704137871	0.93356369
ENSG00000055950	MRPL43	433.133219	0.05643329	0.082737122	0.682079445	0.495188717	0.855919288
ENSG00000055955	ITIH4	9.087044766	0.19945822	0.316968959	0.629267361	0.529174035	0.870587436
ENSG00000056050	HPF1	200.1072328	0.049265982	0.135165098	0.364487454	0.715494041	0.936188061
ENSG00000056277	ZNF280C	39.53575846	0.110190403	0.136777099	0.805620268	0.420461835	0.821594718
ENSG00000056558	TRAF1	10.88875203	-0.004491262	0.350783748	-0.012803505	0.98978456	0.997159979
ENSG00000056586	RC3H2	219.8059711	-0.052308442	0.128171308	-0.408113508	0.683190343	0.925770516
ENSG00000056736	IL17RB	0.880342983	0.517801424	2.392080753	0.21646486	0.828625414	NA
ENSG00000056972	TRAF3IP2	117.7777921	-0.195149448	0.114955874	-1.6976031	0.089582697	0.480283241
ENSG00000056998	GYG2	7.392045389	0.078423622	0.383158423	0.204676752	0.837824685	0.967584714
ENSG00000057019	DCBLD2	23.16601669	0.119996873	0.262407583	0.457291939	0.647461223	0.914106991
ENSG00000057252	SOAT1	79.85965818	-0.226537653	0.125389842	-1.806666706	0.070814262	0.436300109
ENSG00000057294	PKP2	19.24412066	0.085315117	0.280161513	0.304521189	0.760730852	0.949768259
ENSG00000057468	MSH4	0.481758989	-0.180702207	1.367663703	-0.132124737	0.89488563	NA
ENSG00000057593	F7	1.735417243	-0.739503557	0.946777512	-0.781074273	0.434758812	NA
ENSG00000057608	GDI2	1270.838522	-0.058634112	0.062819603	-0.933372855	0.350627491	0.78296634
ENSG00000057657	PRDM1	15.71934999	-0.442086882	0.306230547	-1.443640706	0.148840068	0.581028511
ENSG00000057663	ATG5	198.27666	0.002262552	0.07423443	0.030478479	0.975685457	0.99459334
ENSG00000057704	TMCC3	10.63384982	-0.759625171	0.603638357	-1.258411037	0.208243143	0.654876736
ENSG00000057757	PITHD1	358.3006196	-0.103055137	0.099730711	-1.03333403	0.301447607	0.746315627
ENSG00000057935	MTA3	51.78288312	-0.111287678	0.178527327	-0.62336495	0.533044725	0.872825546
ENSG00000058056	USP13	73.10537838	-0.147375312	0.150370503	-0.980081262	0.327046008	0.763862501
ENSG00000058063	ATP11B	176.4867612	-0.114935025	0.119464902	-0.962081944	0.336008443	0.769878166
ENSG00000058091	CDK14	42.05980947	0.020873441	0.173400798	0.120376845	0.904184633	0.983370012
ENSG00000058262	SEC61A1	380.0185463	0.029197175	0.078154643	0.373582096	0.708715256	0.934700781
ENSG00000058272	PPP1R12A	759.0485805	0.107945454	0.04693618	2.299834663	0.021457589	0.234723418
ENSG00000058335	RASGRF1	2.303271177	0.722788148	0.788666414	0.916468782	0.359421074	NA
ENSG00000058404	CAMK2B	0.937041582	0.030007296	0.881820373	0.034028808	0.972854179	NA
ENSG00000058453	CROCC	82.53463606	0.153493051	0.138313975	1.109743613	0.267109524	0.71986709
ENSG00000058600	POLR3E	108.3877138	0.004282155	0.085347268	0.05017331	0.959984281	0.991121804
ENSG00000058668	ATP2B4	358.3768023	-0.116193294	0.096206842	-1.207744596	0.227145518	0.675995227
ENSG00000058673	ZC3H11A	66.91516287	0.055289657	0.153051466	0.36124879	0.717913472	0.937337283
ENSG00000058729	RIOK2	94.30893696	-0.09370027	0.107918983	-0.868246419	0.385259447	0.800944227
ENSG00000058799	YIPF1	72.90595507	0.251375834	0.115963507	2.167714994	0.030180378	0.282356611
ENSG00000058804	NDC1	74.47401161	0.106233671	0.140170227	0.757890415	0.448516589	0.833642701
ENSG00000058866	DGKG	62.49659968	-0.202687286	0.186584835	-1.086300964	0.277345861	0.725482014
ENSG00000059122	FLYWCH1	84.46916317	0.089371078	0.117531885	0.760398578	0.447016373	0.833642701
ENSG00000059145	UNKL	72.3596285	0.137059311	0.15200081	0.901701187	0.367215622	0.790383628
ENSG00000059377	TBXAS1	364.2119149	0.265376028	0.098099165	2.705181313	0.006826712	0.123888166
ENSG00000059378	PARP12	92.73236997	0.216623863	0.109242722	1.982959226	0.047371984	0.353886796
ENSG00000059573	ALDH18A1	181.2094441	0.048965301	0.123016577	0.398038228	0.690602007	0.929190639
ENSG00000059588	TARBP1	253.6799305	-0.121597917	0.117266682	-1.036934913	0.299766192	0.744835648
ENSG00000059691	GATB	91.75701748	0.104908351	0.118318649	0.886659466	0.375262268	0.794425886
ENSG00000059728	MXD1	285.5037851	-0.174620629	0.134330305	-1.299934725	0.193623342	0.639786582
ENSG00000059758	CDK17	311.2944473	0.011876552	0.132786209	0.089441157	0.928731316	0.986896534
ENSG00000059769	DNAJC25	81.3006904	-0.208951124	0.129365908	-1.615194666	0.106268545	0.514136287
ENSG00000059804	SLC2A3	481.3658306	-0.148207026	0.188520464	-0.786158823	0.431774446	0.82668812
ENSG00000059915	PSD	8.834181987	-0.250927475	0.299268983	-0.838468032	0.401767895	0.810561364
ENSG00000060069	CTDP1	154.7725503	-0.131286395	0.130367692	-1.007047019	0.313912179	0.755479786
ENSG00000060138	YBX3	2107.562965	-0.393252563	0.122386519	-3.213201639	0.001312641	0.044193237
ENSG00000060140	STYK1	13.73290506	0.228125802	0.349992854	0.651801315	0.514529353	0.864774261
ENSG00000060237	WNK1	436.0951766	0.059325634	0.059549286	0.996244259	0.31913148	0.760082514
ENSG00000060339	CCAR1	527.8976875	0.011678803	0.057278833	0.203893872	0.838436434	0.967791853
ENSG00000060491	OGFR	221.1746545	-0.115109633	0.107066512	-1.075122656	0.282319817	0.730380417
ENSG00000060558	GNA15	1142.848227	-0.226524946	0.164767787	-1.374813309	0.169189331	0.60843558
ENSG00000060566	CREB3L3	4.578915248	-1.036430196	0.579115909	-1.789676609	0.073505915	0.44483185
ENSG00000060642	PIGV	42.82151888	-0.00794715	0.159308752	-0.049885205	0.960213867	0.991121804
ENSG00000060656	PTPRU	0.788113242	-0.291912089	1.118178742	-0.26106031	0.794045998	NA
ENSG00000060688	SNRNP40	308.4796919	0.108716111	0.085145614	1.276825741	0.201663775	0.647750499
ENSG00000060709	RIMBP2	3.743186876	-0.019477875	0.659541598	-0.029532443	0.976439945	0.99459334
ENSG00000060749	QSER1	155.1781238	0.03065993	0.13455989	0.227853412	0.819760202	0.962695417
ENSG00000060762	MPC1	209.9800425	-0.180743382	0.07618588	-2.372399998	0.017672946	0.209054942
ENSG00000060971	ACAA1	307.3590096	0.006230614	0.082580833	0.075448671	0.939857735	0.987586957
ENSG00000060982	BCAT1	417.4327209	0.125903	0.088123771	1.42870644	0.153088626	0.585331923
ENSG00000061273	HDAC7	300.8934144	0.280222316	0.081925444	3.420455269	0.000625164	0.0263543
ENSG00000061492	WNT8A	0.177401732	0.726471133	2.972162328	0.24442512	0.806901589	NA
ENSG00000061656	SPAG4	10.3012592	0.162488499	0.319333065	0.508837063	0.610866438	0.900030046
ENSG00000061676	NCKAP1	5.104263672	1.421947378	0.567674533	2.504863782	0.012249856	0.170843588
ENSG00000061794	MRPS35	405.576399	-0.15017773	0.075760037	-1.982281641	0.047447728	0.354274779
ENSG00000061918	GUCY1B1	211.3093405	0.680458367	0.15996865	4.253698252	2.10E-05	0.002203526
ENSG00000061936	SFSWAP	308.2235944	-0.102606508	0.06365117	-1.612012904	0.106959132	0.514136287
ENSG00000061938	TNK2	104.5578246	-0.032837631	0.134485738	-0.244171849	0.807097728	0.960015623
ENSG00000061987	MON2	230.7000266	-0.053172038	0.08324975	-0.638705073	0.523014812	0.867990745
ENSG00000062038	CDH3	0.181284544	0.093634334	2.968257468	0.03154522	0.97483473	NA
ENSG00000062194	GPBP1	544.2119723	-0.067941235	0.059630665	-1.139367386	0.254549953	0.708650391
ENSG00000062282	DGAT2	13.80192791	-0.886511746	0.346578523	-2.55789579	0.010530764	0.158291218
ENSG00000062370	ZNF112	10.16626746	0.463893865	0.276742821	1.676263409	0.093686609	0.488018084
ENSG00000062485	CS	343.1345643	-0.10955733	0.080617966	-1.35896916	0.174156362	0.615153808
ENSG00000062524	LTK	5.098212394	0.468892853	0.429560053	1.091565312	0.27502421	0.724509521
ENSG00000062582	MRPS24	487.8650216	-0.198888008	0.099028553	-2.008390518	0.04460181	0.343803385
ENSG00000062598	ELMO2	57.77913381	0.010186401	0.161171575	0.063202219	0.949605478	0.989120121
ENSG00000062650	WAPL	421.5031946	-0.094466042	0.059543552	-1.58650329	0.112625187	0.529067297
ENSG00000062716	VMP1	456.1340387	-0.048212833	0.071145162	-0.677668465	0.497981925	0.856800674
ENSG00000062725	APPBP2	148.5666898	0.02291159	0.0850661	0.26933867	0.787669077	0.957899264
ENSG00000062822	POLD1	146.8229253	-0.165699136	0.127234211	-1.302315898	0.192808419	0.638507665
ENSG00000063015	SEZ6	2.98586047	-0.190723125	0.53335485	-0.357591433	0.720649091	NA
ENSG00000063127	SLC6A16	2.871110922	-0.169844019	0.466653856	-0.363961461	0.715886789	NA
ENSG00000063169	BICRA	31.51145801	-0.150238518	0.169166438	-0.888110669	0.374481224	0.793670928
ENSG00000063176	SPHK2	63.99890001	0.09931737	0.123722756	0.802741328	0.42212426	0.822534833
ENSG00000063177	RPL18	25201.05086	-0.156793939	0.05949201	-2.635546165	0.0084002	0.139981381
ENSG00000063180	CA11	16.76270901	-0.088952191	0.219740061	-0.404806438	0.685619796	0.926592334
ENSG00000063241	ISOC2	272.1662563	0.087622717	0.120154564	0.729250011	0.465848744	0.841888571
ENSG00000063244	U2AF2	374.1967628	0.030753321	0.060571946	0.507715585	0.611652817	0.900297287
ENSG00000063245	EPN1	301.2391648	-0.093837746	0.08614488	-1.089301495	0.276020954	0.724676749
ENSG00000063322	MED29	181.3256177	-0.175142667	0.117807689	-1.486682816	0.137098603	0.565098888
ENSG00000063438	AHRR	0.498206649	0.183196466	1.54038098	0.118929323	0.905331351	NA
ENSG00000063587	ZNF275	40.07783976	-0.194295807	0.143149852	-1.35728961	0.174689208	0.615423792
ENSG00000063601	MTMR1	38.48828043	-0.010831559	0.154221946	-0.070233579	0.944007748	0.988305847
ENSG00000063660	GPC1	3.348289484	-0.129366348	0.549582916	-0.235390047	0.813906011	0.961832704
ENSG00000063761	ADCK1	25.50854875	0.32687924	0.196235672	1.665748311	0.095763555	0.492427624
ENSG00000063854	HAGH	131.3766883	0.319021094	0.12919556	2.469288363	0.013538207	0.17907739
ENSG00000063978	RNF4	164.6645268	-0.05117894	0.10190516	-0.502221279	0.615511876	0.901154858
ENSG00000064012	CASP8	296.7105724	-0.091623851	0.111375331	-0.822658399	0.410702279	0.815644925
ENSG00000064042	LIMCH1	10.51444592	0.454550331	0.477108834	0.95271833	0.340732804	0.773715524
ENSG00000064102	INTS13	155.6454394	-0.015606661	0.121370223	-0.128587231	0.89768427	0.981755933
ENSG00000064195	DLX3	0.284779273	0.484936559	2.970986427	0.163224091	0.870341999	NA
ENSG00000064199	SPA17	29.45748832	0.177909145	0.210573855	0.844877655	0.398179152	0.808522902
ENSG00000064201	TSPAN32	407.0456996	0.148894556	0.115006579	1.294661208	0.195437127	0.641250441
ENSG00000064205	CCN5	0.412514599	1.20042425	2.97093009	0.404056714	0.686171015	NA
ENSG00000064225	ST3GAL6	78.35951048	-0.278906353	0.160023827	-1.742905153	0.081350184	0.462403394
ENSG00000064300	NGFR	0.634574213	0.672517651	1.857592304	0.362037272	0.717324178	NA
ENSG00000064309	CDON	0.447702924	0.092464016	2.023154634	0.045702891	0.96354706	NA
ENSG00000064313	TAF2	130.4481246	-0.115684717	0.088297969	-1.310162827	0.190140758	0.634702888
ENSG00000064393	HIPK2	166.4464587	0.254883084	0.177060495	1.43952542	0.150001713	0.581284923
ENSG00000064419	TNPO3	159.281627	0.090195631	0.087937762	1.025675763	0.305044443	0.748999187
ENSG00000064490	RFXANK	335.3882417	0.056857267	0.078632029	0.723080256	0.469630578	0.84389855
ENSG00000064545	TMEM161A	128.837846	-0.140687364	0.14487202	-0.971114806	0.331491112	0.766375846
ENSG00000064547	LPAR2	62.89648265	-0.272319978	0.174885227	-1.557135404	0.119438341	0.540560205
ENSG00000064601	CTSA	742.5704389	0.139720489	0.133605307	1.045770509	0.295667	0.74193037
ENSG00000064607	SUGP2	288.061922	-0.072110838	0.090988515	-0.792526821	0.428053559	0.824471268
ENSG00000064651	SLC12A2	124.0400853	-0.123069738	0.103192713	-1.192620425	0.233018063	0.682664515
ENSG00000064652	SNX24	6.900574638	0.208795241	0.380229634	0.549129323	0.582916703	0.89115197
ENSG00000064666	CNN2	1014.782924	0.067272088	0.104344383	0.644712114	0.519113765	0.866667141
ENSG00000064687	ABCA7	61.63811942	0.495852107	0.174831672	2.836168641	0.004565833	0.097718461
ENSG00000064692	SNCAIP	7.670798179	0.014841229	0.655942754	0.022625799	0.981948764	0.995332333
ENSG00000064703	DDX20	88.74532254	-0.153994755	0.102516612	-1.502144398	0.133059821	0.558681045
ENSG00000064726	BTBD1	197.4201073	0.127140852	0.111022792	1.145177936	0.252135456	0.707325241
ENSG00000064763	FAR2	178.9975955	0.182179636	0.096983389	1.87846225	0.060317957	0.401595017
ENSG00000064787	BCAS1	0.230406617	1.210397163	2.97136865	0.407353414	0.683748438	NA
ENSG00000064886	CHI3L2	2.039698346	1.029731515	0.82035745	1.25522297	0.209397829	NA
ENSG00000064932	SBNO2	68.34221666	-0.155967334	0.183440313	-0.850234775	0.395194572	0.806922518
ENSG00000064933	PMS1	250.2102397	0.02235341	0.120151789	0.186043088	0.852410972	0.972307809
ENSG00000064961	HMG20B	455.1369436	0.138438388	0.08636024	1.603033852	0.108927181	0.519588329
ENSG00000064995	TAF11	301.1200207	-0.075513595	0.083869843	-0.900366486	0.36792525	0.790627529
ENSG00000064999	ANKS1A	66.45423249	-0.035144585	0.127327933	-0.2760163	0.782535546	0.955675181
ENSG00000065000	AP3D1	265.2498909	0.005020904	0.081318271	0.061743864	0.950766808	0.989541924
ENSG00000065029	ZNF76	118.8018692	0.157745357	0.086523168	1.823157437	0.068279549	0.427837927
ENSG00000065054	NHERF2	99.79332684	0.088559373	0.153635637	0.576424685	0.564328164	0.884720544
ENSG00000065057	NTHL1	216.8571041	0.12162422	0.106400636	1.143077934	0.253006235	0.707837147
ENSG00000065060	BLTP3A	108.4531264	-0.229761988	0.108247613	-2.122559398	0.03379079	0.299510156
ENSG00000065135	GNAI3	385.5131218	-0.160161435	0.104266235	-1.536081505	0.124518392	0.546756621
ENSG00000065150	IPO5	342.3077565	-0.149166632	0.080335814	-1.856788702	0.063341222	0.411425423
ENSG00000065154	OAT	211.1888301	0.102041311	0.127634164	0.799482737	0.424010553	0.823437411
ENSG00000065183	WDR3	117.2562361	0.108783042	0.163570678	0.665052212	0.506017099	0.861532775
ENSG00000065243	PKN2	364.0310547	-0.156115613	0.084264764	-1.852679639	0.06392829	0.412897953
ENSG00000065268	WDR18	288.5665487	-0.029539062	0.08367106	-0.353037973	0.724059973	0.939228236
ENSG00000065308	TRAM2	63.77601977	-0.120880729	0.123526847	-0.978578601	0.327788237	0.764188744
ENSG00000065320	NTN1	3.092580148	-0.074578235	0.440974588	-0.16912139	0.865701161	0.976545954
ENSG00000065328	MCM10	60.21101893	-0.110002518	0.212733865	-0.517089829	0.605093454	0.899001166
ENSG00000065357	DGKA	111.3988905	-0.055356435	0.109735885	-0.504451528	0.613944116	0.90083966
ENSG00000065361	ERBB3	0.359994936	0.689207828	1.432094369	0.481258668	0.630332669	NA
ENSG00000065413	ANKRD44	216.9604896	-0.111746215	0.111767629	-0.999808407	0.317403236	0.758111244
ENSG00000065427	KARS1	275.0177806	-0.060848859	0.070795554	-0.85950113	0.390064097	0.803728846
ENSG00000065457	ADAT1	58.24094328	0.002430526	0.113520323	0.02141049	0.982918206	0.995332333
ENSG00000065485	PDIA5	144.9473895	0.049634994	0.130872311	0.379262762	0.704492749	0.93356369
ENSG00000065491	TBC1D22B	60.62117846	-0.16808962	0.111958292	-1.501359278	0.13326266	0.55877195
ENSG00000065518	NDUFB4	1062.369474	0.080614977	0.052301759	1.541343515	0.123233204	0.544904677
ENSG00000065526	SPEN	508.1379705	-0.047202045	0.071138205	-0.663525951	0.506993765	0.862335606
ENSG00000065534	MYLK	51.28697283	1.300867976	0.349960464	3.717185536	0.000201455	0.011802537
ENSG00000065548	ZC3H15	905.6893092	-0.078243631	0.077402283	-1.010869802	0.312078749	0.754532574
ENSG00000065559	MAP2K4	87.16536794	0.063204579	0.10724298	0.589358663	0.5556207	0.880568747
ENSG00000065600	PACC1	146.8700835	0.243497698	0.134043576	1.816556273	0.069285084	0.432117072
ENSG00000065613	SLK	313.5553476	-0.128290557	0.082077218	-1.56304709	0.118041519	0.538050058
ENSG00000065615	CYB5R4	243.1377333	0.225127718	0.092222739	2.441130268	0.014641372	0.187310719
ENSG00000065618	COL17A1	0.34298635	0.446477016	2.154290567	0.207250138	0.835814513	NA
ENSG00000065621	GSTO2	35.82816824	-0.204233997	0.198178732	-1.030554562	0.302749753	0.748126715
ENSG00000065665	SEC61A2	38.15883548	-0.198743064	0.195761115	-1.015232594	0.309994967	0.753601429
ENSG00000065675	PRKCQ	143.0931838	0.39251842	0.091207199	4.303590331	1.68E-05	0.001934712
ENSG00000065717	TLE2	1.439711672	0.780890709	0.805363583	0.96961264	0.33223961	NA
ENSG00000065802	ASB1	76.93267887	0.022100856	0.118707843	0.186178571	0.852304728	0.972261147
ENSG00000065833	ME1	16.70213554	0.08460767	0.300124891	0.281908207	0.778013896	0.953608421
ENSG00000065882	TBC1D1	260.1949717	-0.325796095	0.072433842	-4.497843613	6.86E-06	0.00097288
ENSG00000065883	CDK13	331.4271507	-0.081694753	0.071686782	-1.139606931	0.254450096	0.708650391
ENSG00000065911	MTHFD2	323.7939295	0.158399723	0.146289322	1.082783905	0.278904351	0.727130811
ENSG00000065923	SLC9A7	212.9355296	-0.085130897	0.091282669	-0.932607448	0.351022686	0.783378614
ENSG00000065970	FOXJ2	57.72948849	-0.088589641	0.149841743	-0.59122137	0.554372106	0.880240216
ENSG00000065978	YBX1	5358.487036	-0.12409052	0.074317441	-1.669736167	0.094971575	0.49096694
ENSG00000065989	PDE4A	7.285845222	0.386158579	0.505567737	0.763811752	0.444979433	0.832981284
ENSG00000066027	PPP2R5A	229.9064626	0.075505842	0.116552792	0.64782525	0.517097982	0.866351618
ENSG00000066044	ELAVL1	425.517533	0.001022846	0.089603215	0.011415277	0.990892124	0.997159979
ENSG00000066056	TIE1	95.58099357	0.385320099	0.158992774	2.423506985	0.015371458	0.192706539
ENSG00000066084	DIP2B	174.9996798	0.120874138	0.088693679	1.362826977	0.172937047	0.613801912
ENSG00000066117	SMARCD1	302.1901723	-0.122029167	0.111707466	-1.092399391	0.274657591	0.724509521
ENSG00000066135	KDM4A	138.7683436	0.110585087	0.109102385	1.013590011	0.310778426	0.754175529
ENSG00000066136	NFYC	249.6277179	0.066669643	0.071539434	0.931928582	0.351373435	0.783862285
ENSG00000066185	ZMYND12	12.19293499	0.121687342	0.234793789	0.51827326	0.604267627	0.898900384
ENSG00000066230	SLC9A3	32.23185184	0.132923344	0.202763284	0.65555924	0.512107759	0.864120145
ENSG00000066248	NGEF	0.195023458	0.370615194	2.972945645	0.12466262	0.900790651	NA
ENSG00000066279	ASPM	135.1733474	0.246430464	0.218672411	1.126938978	0.259768282	0.714030239
ENSG00000066294	CD84	422.8937623	0.511104243	0.131546279	3.885356888	0.00010218	0.007324333
ENSG00000066322	ELOVL1	343.1014502	0.211251566	0.108341666	1.949864486	0.051192273	0.367305793
ENSG00000066336	SPI1	1139.591039	-0.117688815	0.089596751	-1.313538875	0.18900143	0.634160019
ENSG00000066379	POLR1H	473.1282046	-0.006933994	0.092497409	-0.074964201	0.940243195	0.987731238
ENSG00000066422	ZBTB11	239.5921664	-0.124845936	0.111236695	-1.122344886	0.261715828	0.714916784
ENSG00000066427	ATXN3	210.2372547	0.073880982	0.089873641	0.822053954	0.41104619	0.815644925
ENSG00000066455	GOLGA5	94.79496396	0.10202524	0.093212893	1.094539999	0.273718215	0.723867203
ENSG00000066468	FGFR2	4.487433061	1.625212218	0.738599832	2.200396138	0.027778802	0.270888825
ENSG00000066557	LRRC40	86.6094497	-0.12812952	0.131591254	-0.97369328	0.330208855	0.765775581
ENSG00000066583	ISOC1	136.4053613	0.119751513	0.14669179	0.81634775	0.414301271	0.817758094
ENSG00000066629	EML1	0.540088263	1.297369214	2.247485655	0.577253613	0.563768145	NA
ENSG00000066651	TRMT11	84.55204204	0.180304247	0.119706747	1.506216237	0.132011673	0.557637066
ENSG00000066654	THUMPD1	326.4641666	-0.057558335	0.090197941	-0.638133579	0.523386729	0.867990745
ENSG00000066697	MSANTD3	101.8598223	0.032165084	0.13928704	0.230926608	0.817371819	0.962232005
ENSG00000066735	KIF26A	1.771479148	0.046526992	0.791958208	0.058749302	0.95315179	NA
ENSG00000066739	ATG2B	92.64324096	-0.003899762	0.09892895	-0.039419822	0.968555676	0.993222374
ENSG00000066777	ARFGEF1	295.0742407	-0.06425254	0.069186071	-0.928691844	0.353048809	0.784850557
ENSG00000066827	ZFAT	36.22984707	0.203480192	0.148895765	1.366594894	0.171752319	0.612786874
ENSG00000066855	MTFR1	38.29039319	0.285069733	0.141722485	2.011464397	0.044276427	0.342630013
ENSG00000066923	STAG3	54.52260607	-0.113949085	0.228698107	-0.498251108	0.618307064	0.901983488
ENSG00000066926	FECH	101.524112	0.316109583	0.114888028	2.751457988	0.005933063	0.114513502
ENSG00000066933	MYO9A	127.6694716	0.023118977	0.119986117	0.192680431	0.84720925	0.970013552
ENSG00000067048	DDX3Y	375.9304533	0.086045809	0.168909296	0.509420213	0.610457711	0.900030046
ENSG00000067057	PFKP	303.400888	-0.092132207	0.093803122	-0.982186994	0.326007734	0.763146309
ENSG00000067064	IDI1	288.7401567	-0.156836272	0.094401236	-1.661379437	0.096637265	0.494178398
ENSG00000067066	SP100	592.5901779	-0.059979541	0.065763044	-0.912055427	0.361739541	0.787994974
ENSG00000067082	KLF6	5269.448712	-0.36542794	0.162790762	-2.244770751	0.024782853	0.25628467
ENSG00000067113	PLPP1	34.65993704	0.144466269	0.213103813	0.677914989	0.497825596	0.856792428
ENSG00000067141	NEO1	4.810174405	0.278756226	0.705977711	0.394851312	0.692952623	0.929857453
ENSG00000067167	TRAM1	641.1126504	-0.071248791	0.067063726	-1.062404311	0.288052178	0.734997334
ENSG00000067177	PHKA1	22.44380475	-0.517224295	0.186645669	-2.771156164	0.005585763	0.110387437
ENSG00000067182	TNFRSF1A	494.0827612	-0.202012656	0.112610809	-1.793901107	0.072828955	0.441512473
ENSG00000067191	CACNB1	13.77381322	0.207238001	0.267903419	0.773554895	0.439194054	0.830786377
ENSG00000067208	EVI5	35.45229398	0.392394826	0.1552646	2.527265238	0.011495465	0.165759703
ENSG00000067221	STOML1	24.5438468	0.148334163	0.189308694	0.783557055	0.433300063	0.827510086
ENSG00000067225	PKM	1904.972592	-0.233126924	0.098489171	-2.367031037	0.017931429	0.210108343
ENSG00000067248	DHX29	302.7468457	0.008697645	0.088871006	0.0978682	0.922036951	0.98603026
ENSG00000067334	DNTTIP2	609.5549882	-0.214554906	0.104669701	-2.049828219	0.040381197	0.327558609
ENSG00000067365	METTL22	97.83932153	-0.100475328	0.105516415	-0.952224624	0.340983075	0.773715524
ENSG00000067369	TP53BP1	255.9842065	-0.09886164	0.068920998	-1.43441974	0.151452518	0.582518717
ENSG00000067445	TRO	42.30508031	0.018280358	0.137161816	0.133275852	0.893975225	0.981704694
ENSG00000067533	RRP15	138.6040106	0.111447776	0.112431015	0.991254739	0.321561208	0.761297222
ENSG00000067560	RHOA	3210.432818	-0.035693875	0.091616156	-0.38960241	0.69683057	0.931515129
ENSG00000067596	DHX8	130.0630653	-0.045136618	0.123514411	-0.365436047	0.714785938	0.936031995
ENSG00000067606	PRKCZ	49.42957768	0.152374742	0.146905492	1.037229721	0.29962881	0.744814983
ENSG00000067646	ZFY	76.94969241	0.208717493	0.215401083	0.968971419	0.33255945	0.766998666
ENSG00000067704	IARS2	285.3700727	-0.031054623	0.083672945	-0.371142937	0.710531072	0.934700781
ENSG00000067715	SYT1	16.97600288	-0.122573539	1.029262539	-0.119088701	0.905205082	0.983690323
ENSG00000067798	NAV3	0.610855609	-0.775000906	1.369762676	-0.565792104	0.571535115	NA
ENSG00000067829	IDH3G	388.362525	-0.010498478	0.082291027	-0.127577435	0.898483389	0.981755933
ENSG00000067836	ROGDI	151.2305559	0.112521305	0.12327069	0.912798532	0.36134851	0.787994974
ENSG00000067840	PDZD4	0.515856823	-0.090020142	1.973404575	-0.045616668	0.963615784	NA
ENSG00000067900	ROCK1	824.5408653	-0.048899347	0.050624329	-0.965925817	0.334081303	0.767825395
ENSG00000067955	CBFB	220.7182817	-0.018704284	0.083090161	-0.225108292	0.82189503	0.962805555
ENSG00000067992	PDK3	99.67222907	0.099882788	0.114680193	0.870968089	0.383771577	0.799734609
ENSG00000068001	HYAL2	22.22944785	0.36137514	0.163459386	2.210794678	0.027050059	0.267897418
ENSG00000068024	HDAC4	66.30946842	-0.212942837	0.13710855	-1.553096709	0.120400032	0.541728907
ENSG00000068028	RASSF1	666.4826419	0.005406385	0.075620174	0.071493945	0.943004643	0.988036216
ENSG00000068078	FGFR3	2.261440204	0.141097193	0.531299644	0.2655699	0.79057047	NA
ENSG00000068079	IFI35	201.8828885	-0.037143555	0.098510675	-0.377051061	0.706135659	0.934118731
ENSG00000068097	HEATR6	86.4504315	0.270960508	0.116631511	2.32321871	0.020167406	0.226089784
ENSG00000068120	COASY	191.1545429	-0.001983738	0.071343713	-0.027805362	0.977817389	0.99459334
ENSG00000068137	PLEKHH3	8.89728794	0.536991174	0.342556231	1.567600077	0.116974494	0.537505136
ENSG00000068305	MEF2A	308.5735481	-0.146158729	0.082236979	-1.777287185	0.075521001	0.448129264
ENSG00000068308	OTUD5	171.283705	-0.061115167	0.116754423	-0.52345055	0.600660754	0.897543173
ENSG00000068323	TFE3	117.2369996	-0.264232394	0.142238502	-1.857671371	0.063215697	0.411105553
ENSG00000068354	TBC1D25	52.76497707	-0.022954508	0.139451097	-0.164606149	0.869253991	0.977644916
ENSG00000068366	ACSL4	206.4646738	0.507354606	0.153838842	3.297961675	0.000973894	0.035784001
ENSG00000068383	INPP5A	68.51615953	-0.125367566	0.209727077	-0.597765287	0.549996556	0.878850389
ENSG00000068394	GPKOW	64.13603804	0.042092062	0.147864454	0.284666537	0.77589963	0.953597819
ENSG00000068400	GRIPAP1	204.757454	-0.07982193	0.078208305	-1.020632405	0.30742863	0.751082819
ENSG00000068438	FTSJ1	156.1453973	0.022848415	0.096618693	0.23648027	0.813060015	0.961791789
ENSG00000068489	PRR11	54.12924426	0.194591272	0.167914128	1.158873737	0.246507656	0.699828729
ENSG00000068615	REEP1	0.162388137	-0.152139469	2.971108098	-0.051206306	0.959161127	NA
ENSG00000068650	ATP11A	40.35195759	-0.296249283	0.173549966	-1.706997066	0.087822598	0.477663771
ENSG00000068654	POLR1A	111.8479107	0.163769546	0.114372962	1.431890391	0.152175193	0.583939928
ENSG00000068697	LAPTM4A	964.0482537	0.046218722	0.142116672	0.325216748	0.745017034	0.945229643
ENSG00000068724	TTC7A	214.8757263	-0.371500345	0.141727333	-2.621232872	0.008761239	0.141867249
ENSG00000068745	IP6K2	364.6205192	-0.057700442	0.108446128	-0.532065488	0.594680639	0.895332027
ENSG00000068784	SRBD1	163.6788696	-0.00273638	0.096547867	-0.028342209	0.977389216	0.99459334
ENSG00000068831	RASGRP2	840.9869449	-0.085264248	0.117620153	-0.724911892	0.468506085	0.84307818
ENSG00000068878	PSME4	398.0006201	-0.102229044	0.125595546	-0.813954374	0.415671089	0.817834969
ENSG00000068885	IFT80	81.57274624	0.159963592	0.127115733	1.258409083	0.208243849	0.654876736
ENSG00000068903	SIRT2	155.613359	-0.071098494	0.100033771	-0.710744912	0.477242323	0.84767761
ENSG00000068912	ERLEC1	258.9458702	-0.068883106	0.07268838	-0.947649489	0.343307923	0.774877174
ENSG00000068971	PPP2R5B	20.80888273	0.151855604	0.230619358	0.658468592	0.510237073	0.863996262
ENSG00000068976	PYGM	5.073643075	-0.08515754	0.36665772	-0.232253505	0.816341123	0.962232005
ENSG00000069011	PITX1	1.208824286	0.563727414	2.96953174	0.18983714	0.849436751	NA
ENSG00000069020	MAST4	245.2194245	0.298282228	0.096085674	3.104336127	0.001907065	0.055974438
ENSG00000069188	SDK2	46.68697187	-0.768654637	0.1973464	-3.894951394	9.82E-05	0.007199943
ENSG00000069248	NUP133	164.8278569	-0.004390422	0.107294974	-0.040919178	0.967360329	0.993153849
ENSG00000069275	NUCKS1	1409.332296	-0.023542154	0.056356055	-0.417739564	0.676137543	0.923998203
ENSG00000069329	VPS35	507.3064884	-0.071150161	0.066755935	-1.065825236	0.286502651	0.734225525
ENSG00000069345	DNAJA2	373.3388902	-0.106922038	0.095777692	-1.116356381	0.264269617	0.718282404
ENSG00000069399	BCL3	354.0386667	-0.325604271	0.218145704	-1.492599972	0.135541931	0.56277887
ENSG00000069424	KCNAB2	694.3767149	-0.349958227	0.092514754	-3.782728812	0.000155118	0.009906939
ENSG00000069482	GAL	3.493039257	0.019370938	0.593435669	0.032642018	0.973960062	0.99459334
ENSG00000069493	CLEC2D	59.10225975	-0.15178936	0.156576349	-0.969427123	0.332332125	0.766998666
ENSG00000069509	FUNDC1	124.3462337	0.186079946	0.118932907	1.564579147	0.117681622	0.537986045
ENSG00000069535	MAOB	1.947393998	1.616732939	1.02987612	1.569832437	0.116454099	NA
ENSG00000069667	RORA	17.82959468	0.101789245	0.265235182	0.383769772	0.701149094	0.932390095
ENSG00000069696	DRD4	2.194406185	-0.390422884	0.592413163	-0.659038166	0.509871261	NA
ENSG00000069702	TGFBR3	3.631663484	-0.542786414	0.526821525	-1.03030417	0.302867242	0.748208221
ENSG00000069764	PLA2G10	0.993402918	-0.158492629	0.76683896	-0.206683067	0.836257382	NA
ENSG00000069849	ATP1B3	458.3733105	-0.006955167	0.065744396	-0.10579102	0.915748162	0.984841252
ENSG00000069869	NEDD4	143.3946654	-0.011203782	0.117544056	-0.095315598	0.924064153	0.986512567
ENSG00000069943	PIGB	62.10123469	0.025009167	0.10726746	0.233147755	0.815646673	0.962232005
ENSG00000069956	MAPK6	186.9339968	-0.052648812	0.147615736	-0.356661243	0.721345424	0.938522106
ENSG00000069966	GNB5	154.6835942	-0.039331329	0.14689347	-0.267754099	0.788888604	0.957899264
ENSG00000069974	RAB27A	164.3881788	-0.531766989	0.15298695	-3.475897712	0.000509146	0.022482517
ENSG00000069998	HDHD5	198.2722638	-0.299567028	0.126767463	-2.363122375	0.018121685	0.211504932
ENSG00000070010	UFD1	289.2859586	0.068217774	0.092537463	0.73719088	0.461006279	0.838659467
ENSG00000070018	LRP6	28.43940002	0.114804004	0.1716928	0.668659392	0.503712777	0.860817481
ENSG00000070031	SCT	3.508069574	-0.619843534	0.680569113	-0.910772355	0.362415331	0.788004463
ENSG00000070047	PHRF1	87.60399478	-0.041046036	0.109158322	-0.376022963	0.706899825	0.934220029
ENSG00000070061	ELP1	67.61338559	0.037744148	0.121933543	0.309546883	0.756905554	0.947947446
ENSG00000070087	PFN2	8.775867767	-0.644084346	0.389245396	-1.654699974	0.097985372	0.49708612
ENSG00000070182	SPTB	6.73480736	1.770673429	0.468962095	3.775728244	0.000159541	0.010021956
ENSG00000070190	DAPP1	113.793067	0.124270804	0.155207123	0.800677195	0.423318548	0.822890447
ENSG00000070269	TMEM260	85.85828729	0.028388542	0.173769901	0.163368579	0.870228241	0.97767323
ENSG00000070366	SMG6	129.8946367	-0.015488413	0.125118755	-0.123789701	0.901481786	0.98277697
ENSG00000070367	EXOC5	158.6853444	0.144203824	0.082020792	1.758137413	0.078724131	0.454949048
ENSG00000070371	CLTCL1	4.735861156	-0.090123122	0.440471927	-0.204605825	0.837880104	0.967584714
ENSG00000070388	FGF22	0.192773129	0.817843711	2.96001764	0.276296904	0.782320033	NA
ENSG00000070404	FSTL3	36.71507667	-0.369743835	0.148998737	-2.481523286	0.013082216	0.175247484
ENSG00000070413	DGCR2	107.2368381	0.136286404	0.100358911	1.357990059	0.174466838	0.615203318
ENSG00000070423	RNF126	333.4769041	-0.169785689	0.075039784	-2.262608983	0.023659804	0.249800332
ENSG00000070444	MNT	80.2701709	-0.014971546	0.144782677	-0.103407028	0.917639935	0.984949959
ENSG00000070476	ZXDC	172.6297697	-0.12898149	0.075844432	-1.70060592	0.089017012	0.479777511
ENSG00000070495	JMJD6	150.6749544	-0.129209413	0.126780628	-1.019157376	0.308128259	0.751783508
ENSG00000070501	POLB	154.6343869	-0.184348722	0.090555055	-2.035764012	0.041774058	0.333140276
ENSG00000070526	ST6GALNAC1	1.931550294	1.049582712	0.765239032	1.371574983	0.170195786	NA
ENSG00000070540	WIPI1	27.74229753	0.89097952	0.363918469	2.448294318	0.014353435	0.185895103
ENSG00000070610	GBA2	71.82374637	0.358258456	0.119130338	3.007281444	0.002635956	0.068337387
ENSG00000070614	NDST1	39.07201054	0.031905273	0.153242694	0.208200944	0.835072071	0.96678958
ENSG00000070669	ASNS	24.65334611	0.235516077	0.225859694	1.042753901	0.297062287	0.743728717
ENSG00000070718	AP3M2	87.26238669	-0.20939547	0.139051082	-1.505888822	0.132095717	0.557637066
ENSG00000070729	CNGB1	0.315122937	1.463012145	2.968590218	0.492830616	0.622132276	NA
ENSG00000070731	ST6GALNAC2	9.427223296	-0.485713225	0.433940157	-1.119309235	0.263008237	0.71668661
ENSG00000070756	PABPC1	8514.793985	-0.314253454	0.080631205	-3.89741733	9.72E-05	0.007162328
ENSG00000070759	TESK2	50.69389909	0.02861512	0.126809878	0.225653712	0.821470762	0.962695417
ENSG00000070761	CFAP20	390.4147846	-0.073495765	0.132891977	-0.553048929	0.580229906	0.890095794
ENSG00000070770	CSNK2A2	209.810299	-0.083252515	0.084723079	-0.982642709	0.325783317	0.763122112
ENSG00000070785	EIF2B3	122.0612624	0.071271856	0.14163354	0.503213122	0.61481444	0.900841297
ENSG00000070808	CAMK2A	1.100099709	0.51929721	2.970695971	0.174806582	0.861231616	NA
ENSG00000070814	TCOF1	187.2018074	-0.057703949	0.088010609	-0.655647657	0.512050854	0.864120145
ENSG00000070831	CDC42	1557.49086	-0.084610893	0.11768684	-0.718949481	0.472172047	0.844293166
ENSG00000070882	OSBPL3	142.0524396	0.297374845	0.132846066	2.238491914	0.025188994	0.257974825
ENSG00000070950	RAD18	85.2600456	-0.02797576	0.112569675	-0.248519504	0.803732481	0.958869742
ENSG00000070961	ATP2B1	385.9446383	-0.16755603	0.125001051	-1.34043697	0.180103323	0.623678727
ENSG00000070985	TRPM5	0.145596335	0.115807956	2.974424844	0.038934571	0.968942554	NA
ENSG00000071051	NCK2	156.795198	0.036651204	0.115863104	0.316331973	0.751750546	0.946215789
ENSG00000071054	MAP4K4	335.8421949	-0.000677549	0.107902665	-0.006279264	0.994989905	0.998371804
ENSG00000071073	MGAT4A	194.9684595	-0.292561803	0.128127805	-2.283359213	0.022409218	0.241580854
ENSG00000071082	RPL31	9352.518116	-0.158505259	0.069373646	-2.284805072	0.02232426	0.241429735
ENSG00000071127	WDR1	696.1411026	0.231844237	0.086677105	2.674803663	0.007477303	0.131524515
ENSG00000071189	SNX13	96.54701704	-0.037458715	0.096130226	-0.389666359	0.696783275	0.931515129
ENSG00000071205	ARHGAP10	80.38660652	-0.361103211	0.203677271	-1.772918541	0.076242206	0.449286772
ENSG00000071242	RPS6KA2	30.59964164	-0.055773413	0.219960081	-0.253561521	0.799834327	0.958869742
ENSG00000071243	ING3	166.0969742	-0.094329381	0.111294842	-0.847562915	0.396681435	0.80739978
ENSG00000071246	VASH1	33.23486887	-0.06729209	0.2223782	-0.302602009	0.762193183	0.950171463
ENSG00000071282	LMCD1	6.928114315	0.612875891	0.460274585	1.331544065	0.183010056	0.627939277
ENSG00000071462	BUD23	296.9200351	-0.125715444	0.088231413	-1.424837706	0.15420412	0.58763419
ENSG00000071537	SEL1L	148.0694441	-0.004813796	0.110081705	-0.043729305	0.965120179	0.992572583
ENSG00000071539	TRIP13	36.96683404	-0.205568253	0.205711498	-0.999303663	0.317647611	0.758206445
ENSG00000071553	ATP6AP1	530.155211	-0.031477425	0.071866009	-0.438001578	0.66138514	0.919091379
ENSG00000071564	TCF3	178.4160689	-0.007006586	0.076425359	-0.091678806	0.926953237	0.986896534
ENSG00000071575	TRIB2	45.57995022	1.332391505	0.415325267	3.208067536	0.001336301	0.044523466
ENSG00000071626	DAZAP1	625.6025582	-0.145195105	0.074784365	-1.941516851	0.052195618	0.371808111
ENSG00000071655	MBD3	152.3810479	0.054539151	0.091916504	0.593355368	0.552943352	0.879622682
ENSG00000071794	HLTF	299.1561151	0.33164641	0.134509651	2.465595646	0.013678565	0.180216506
ENSG00000071859	FAM50A	179.7129633	0.14879487	0.08106196	1.835569619	0.066421334	0.421140124
ENSG00000071889	FAM3A	201.3505916	0.15474059	0.091848302	1.684740894	0.092038573	0.485335453
ENSG00000071894	CPSF1	244.3826166	-0.060691871	0.087536136	-0.693335046	0.488099315	0.852453507
ENSG00000071909	MYO3B	0.478334832	0.950163037	2.012583318	0.472111156	0.63684745	NA
ENSG00000071967	CYBRD1	121.294316	-0.169359377	0.143955391	-1.176471243	0.239406617	0.691057785
ENSG00000071994	PDCD2	525.6314394	0.027778025	0.073391958	0.378488673	0.705067606	0.93356369
ENSG00000072042	RDH11	187.4882305	0.452273632	0.119740314	3.777120801	0.000158652	0.010021956
ENSG00000072062	PRKACA	78.31482967	-0.031201149	0.108093534	-0.288649542	0.77284958	0.953058315
ENSG00000072071	ADGRL1	44.10790183	-0.143893792	0.174103853	-0.826482523	0.408530428	0.814488385
ENSG00000072110	ACTN1	590.9294484	0.215833638	0.182500953	1.182643893	0.236950309	0.686792303
ENSG00000072121	ZFYVE26	64.69205917	-0.033528222	0.140485831	-0.238659098	0.811369936	0.960885908
ENSG00000072133	RPS6KA6	2.106751072	0.231318972	0.933903455	0.247690456	0.804373917	NA
ENSG00000072134	EPN2	10.43640185	0.73774677	0.295597732	2.495779533	0.012568069	0.172373669
ENSG00000072135	PTPN18	267.408862	0.315622873	0.107689013	2.930873494	0.003380104	0.079086993
ENSG00000072163	LIMS2	10.54739748	-0.443519925	0.299314954	-1.481783385	0.138397941	0.566886806
ENSG00000072182	ASIC4	4.082562953	1.41358919	0.763954524	1.85035777	0.064262001	0.413796124
ENSG00000072195	SPEG	4.239165849	0.285774869	0.603210252	0.473756651	0.63567345	0.910000144
ENSG00000072201	LNX1	8.933343805	-0.180876367	0.326231016	-0.554442581	0.579275992	0.889873648
ENSG00000072210	ALDH3A2	110.8388702	-0.06042376	0.141302004	-0.427621398	0.668926785	0.921281736
ENSG00000072274	TFRC	341.6189392	0.06204956	0.133082656	0.466248283	0.641037792	0.911759344
ENSG00000072310	SREBF1	93.95939853	-0.044896269	0.122318673	-0.367043458	0.713586602	0.935826303
ENSG00000072315	TRPC5	0.388095456	0.888490872	1.620558139	0.548262262	0.583511836	NA
ENSG00000072364	AFF4	554.7005771	-0.181499254	0.099312535	-1.827556343	0.067616163	0.425613719
ENSG00000072401	UBE2D1	141.746999	0.029591947	0.091297193	0.324127671	0.745841378	0.945890347
ENSG00000072415	PALS1	71.03813575	-0.080631626	0.11090086	-0.727060416	0.467188946	0.842601931
ENSG00000072422	RHOBTB1	46.69355947	-0.026038071	0.165048302	-0.157760307	0.874645678	0.979565719
ENSG00000072501	SMC1A	414.6316153	0.038914421	0.094129355	0.413414301	0.679303099	0.92460527
ENSG00000072506	HSD17B10	375.5446142	0.02892121	0.101421697	0.285158021	0.77552308	0.953537401
ENSG00000072518	MARK2	191.4793435	-0.096568459	0.074677141	-1.293146176	0.195960507	0.641815571
ENSG00000072571	HMMR	67.36205249	0.245379796	0.278467653	0.881178814	0.378221044	0.79564686
ENSG00000072609	CHFR	102.4167009	0.062616956	0.10106731	0.619556968	0.535549505	0.873275497
ENSG00000072657	TRHDE	1.108869772	0.453316166	2.975774858	0.152335505	0.878922323	NA
ENSG00000072682	P4HA2	3.870997081	-0.441949197	0.518405133	-0.852517016	0.393927199	0.805998989
ENSG00000072694	FCGR2B	9.690786032	1.244784386	0.53900313	2.309419585	0.020920309	0.231461057
ENSG00000072736	NFATC3	266.7747651	0.02369693	0.070289719	0.337132238	0.736017216	0.941436496
ENSG00000072756	TRNT1	188.3048309	0.182969654	0.09658724	1.894346018	0.058179097	0.396230268
ENSG00000072778	ACADVL	814.4876318	-0.159412746	0.075187968	-2.120189579	0.033990061	0.300003616
ENSG00000072786	STK10	316.9424133	0.009858014	0.08691962	0.113415286	0.909701322	0.984318815
ENSG00000072803	FBXW11	174.9785102	-0.057485614	0.107765363	-0.533433124	0.593733793	0.895332027
ENSG00000072818	ACAP1	695.581654	-0.071392065	0.073339196	-0.973450338	0.330329531	0.765775581
ENSG00000072832	CRMP1	0.590437519	-0.302454858	2.60824843	-0.115960909	0.907683523	NA
ENSG00000072840	EVC	11.17451017	0.019758423	0.382380533	0.051672145	0.958789932	0.991048966
ENSG00000072849	DERL2	192.7455003	-0.012274002	0.104633209	-0.117305035	0.906618335	0.983982747
ENSG00000072858	SIDT1	53.40670151	0.177022635	0.133180129	1.329197056	0.183782966	0.62870674
ENSG00000072864	NDE1	244.07298	-0.171597427	0.093811346	-1.829175613	0.067373305	0.424283599
ENSG00000072952	IRAG1	5.346473021	0.582199012	0.457682318	1.272059218	0.20335208	0.650463782
ENSG00000072954	TMEM38A	3.22227323	0.034264324	0.671627273	0.051016873	0.959312075	0.991048966
ENSG00000072958	AP1M1	323.7996496	0.021276427	0.075589201	0.281474423	0.778346543	0.953804677
ENSG00000073008	PVR	45.35000079	-0.286417874	0.18876224	-1.517347296	0.129179023	0.554380234
ENSG00000073050	XRCC1	178.3850545	-0.01837939	0.089184773	-0.206082154	0.836726738	0.967132933
ENSG00000073060	SCARB1	169.1203671	-0.290638503	0.097886891	-2.96912589	0.002986482	0.073796129
ENSG00000073111	MCM2	258.6287396	-0.07107853	0.144416827	-0.492176234	0.622594764	0.903093155
ENSG00000073146	MOV10L1	0.349792792	0.868238855	2.963745996	0.292953194	0.769557929	NA
ENSG00000073150	PANX2	12.57714123	-0.649303236	0.42482441	-1.528403785	0.126412316	0.54935214
ENSG00000073169	SELENOO	234.1685994	-0.228689518	0.162997099	-1.403028146	0.160608446	0.595811247
ENSG00000073282	TP63	1.477799829	-0.137776528	2.957815989	-0.046580493	0.962847579	NA
ENSG00000073331	ALPK1	107.6384189	0.052453389	0.106683514	0.491672865	0.622950624	0.90334518
ENSG00000073350	LLGL2	48.29079346	0.297025793	0.144865308	2.050358346	0.040329475	0.327558609
ENSG00000073417	PDE8A	23.72693342	-0.220410747	0.211324775	-1.042995299	0.29695047	0.743728717
ENSG00000073464	CLCN4	2.64586712	1.35887496	0.775256437	1.752807065	0.07963513	NA
ENSG00000073536	NLE1	128.0006257	-0.048179453	0.105173934	-0.458093097	0.646885558	0.914106991
ENSG00000073578	SDHA	397.0728423	-0.009344326	0.074003607	-0.126268516	0.899519377	0.981863702
ENSG00000073584	SMARCE1	572.6633164	-0.048027743	0.081935042	-0.586168522	0.557762273	0.880736458
ENSG00000073598	FNDC8	0.64333876	0.81443462	1.111066322	0.733020706	0.4635458	NA
ENSG00000073605	GSDMB	9.125540199	-0.004673302	0.294828794	-0.015850902	0.98735334	0.996568733
ENSG00000073614	KDM5A	450.359266	-0.077752956	0.058733558	-1.323825062	0.185561151	0.630707605
ENSG00000073670	ADAM11	2.274635377	-0.026941651	0.594445396	-0.04532233	0.963850389	NA
ENSG00000073711	PPP2R3A	13.27224616	-0.157582758	0.310810807	-0.507005404	0.612151027	0.900416245
ENSG00000073712	FERMT2	1.566029101	0.534319877	0.742153196	0.719959005	0.471550237	NA
ENSG00000073734	ABCB11	1.465555125	1.763545522	0.756022235	2.332663564	0.01966581	NA
ENSG00000073756	PTGS2	255.9105472	-0.28307739	0.237768991	-1.190556382	0.233827784	0.683076413
ENSG00000073792	IGF2BP2	398.0966064	-0.091519045	0.055204257	-1.657825864	0.097352619	0.495373967
ENSG00000073803	MAP3K13	82.40424056	-0.077579883	0.181054366	-0.428489432	0.668294826	0.921281736
ENSG00000073849	ST6GAL1	91.70756769	0.360541939	0.192451279	1.873419299	0.061010507	0.403330678
ENSG00000073861	TBX21	5.098233907	0.211528167	0.574711152	0.368059966	0.712828521	0.935826303
ENSG00000073910	FRY	186.5095776	0.412445047	0.150907555	2.733097395	0.006274178	0.118635372
ENSG00000073921	PICALM	264.6832279	0.026854303	0.107923348	0.248827553	0.803494177	0.958869742
ENSG00000073969	NSF	123.7759512	0.172978932	0.088450495	1.955658157	0.050505437	0.365492796
ENSG00000074047	GLI2	0.971224384	-0.110300079	2.96293852	-0.037226584	0.970304342	NA
ENSG00000074054	CLASP1	94.10928361	-0.002972634	0.105151333	-0.028270052	0.977446766	0.99459334
ENSG00000074071	MRPS34	686.1403981	0.086344239	0.125674793	0.687045006	0.492054368	0.854206841
ENSG00000074181	NOTCH3	1.658907817	-0.617654417	0.938100255	-0.658409817	0.510274829	NA
ENSG00000074201	CLNS1A	871.4722741	-0.084138985	0.063021714	-1.335079283	0.181850399	0.625347378
ENSG00000074211	PPP2R2C	0.226431391	-0.023598567	2.973403814	-0.00793655	0.993667616	NA
ENSG00000074219	TEAD2	1.569723538	0.439972304	0.922690922	0.47683606	0.633478866	NA
ENSG00000074266	EED	84.14521709	0.161656233	0.10829279	1.492770042	0.135497392	0.562771168
ENSG00000074276	CDHR2	2.287615575	0.147265503	0.69491362	0.21191915	0.832170111	NA
ENSG00000074319	TSG101	202.6631871	0.092512917	0.109971234	0.84124651	0.40020985	0.809284247
ENSG00000074356	NCBP3	245.385695	-0.063676581	0.068664272	-0.92736119	0.353739034	0.785201456
ENSG00000074370	ATP2A3	489.1410329	0.31088317	0.094677196	3.283611944	0.001024859	0.036904895
ENSG00000074410	CA12	0.246166653	0.790801072	2.334659673	0.338722205	0.734819011	NA
ENSG00000074416	MGLL	391.3604363	0.50057796	0.200454124	2.497219571	0.012517142	0.172151199
ENSG00000074582	BCS1L	129.7466733	0.058616614	0.116418352	0.50349978	0.614612935	0.90083966
ENSG00000074603	DPP8	163.9698687	-0.003481218	0.121811709	-0.028578682	0.977200614	0.99459334
ENSG00000074621	SLC24A1	37.27044956	-0.079788322	0.183036236	-0.435915441	0.662898081	0.919722329
ENSG00000074657	ZNF532	16.27250156	-0.077285296	0.270829465	-0.285365171	0.775364388	0.953537401
ENSG00000074660	SCARF1	175.6480652	-0.015293056	0.112945456	-0.135402135	0.892293936	0.981101379
ENSG00000074695	LMAN1	593.0769788	-0.037636547	0.055225494	-0.68150674	0.495550903	0.855919288
ENSG00000074696	HACD3	272.6517756	-0.004659338	0.091145066	-0.051120025	0.959229879	0.991048966
ENSG00000074706	IPCEF1	8.841248843	-0.101645056	0.395877422	-0.256758911	0.797364891	0.958869742
ENSG00000074755	ZZEF1	152.7172309	-0.014303576	0.137753902	-0.103834269	0.917300871	0.984949959
ENSG00000074800	ENO1	5466.017106	-0.171825298	0.060654861	-2.832836415	0.004613699	0.098220965
ENSG00000074842	MYDGF	738.8838769	-0.039227994	0.073298108	-0.535184268	0.592522443	0.895136446
ENSG00000074855	ANO8	17.87318432	0.04650071	0.213206857	0.21810138	0.827350122	0.964798775
ENSG00000074935	TUBE1	59.95235021	0.194482344	0.110184553	1.765059966	0.077553688	0.452402475
ENSG00000074964	ARHGEF10L	1.297787664	-0.647687084	1.263355959	-0.512671887	0.608180858	NA
ENSG00000074966	TXK	18.24443266	0.399278233	0.227605977	1.75425197	0.079387342	0.456124723
ENSG00000075035	WSCD2	1.362757263	1.08552202	2.971328576	0.365332205	0.714863441	NA
ENSG00000075043	KCNQ2	12.18730921	-0.141093177	0.393452171	-0.358603123	0.71989201	0.937976956
ENSG00000075073	TACR2	1.795881772	0.123413573	0.652879761	0.189029558	0.85006965	NA
ENSG00000075089	ACTR6	127.3100207	0.173698735	0.092698564	1.873801777	0.060957751	0.403296149
ENSG00000075131	TIPIN	78.04753232	0.109964186	0.158433099	0.694073311	0.487636235	0.852103666
ENSG00000075142	SRI	719.2722661	0.124592911	0.083181448	1.497844944	0.134173541	0.560852938
ENSG00000075151	EIF4G3	418.0423918	0.306082197	0.086066173	3.556358871	0.00037603	0.018777542
ENSG00000075188	NUP37	134.1687029	-0.016894731	0.08781795	-0.192383571	0.847441761	0.970013552
ENSG00000075213	SEMA3A	4.964764254	-0.783746425	0.625598541	-1.252794522	0.210280496	0.657391608
ENSG00000075218	GTSE1	60.24579381	0.234252538	0.273603157	0.856176296	0.391900272	0.804839628
ENSG00000075223	SEMA3C	43.6567932	1.482695321	0.310301802	4.778236258	1.77E-06	0.000317054
ENSG00000075234	TTC38	93.35604635	0.157642125	0.125543281	1.255679507	0.209232192	0.656430179
ENSG00000075239	ACAT1	201.1151868	-0.14157972	0.09361538	-1.51235535	0.130443487	0.556034825
ENSG00000075240	GRAMD4	97.5167851	-0.090003284	0.117466399	-0.766204506	0.443554628	0.832402019
ENSG00000075275	CELSR1	1.58909716	0.1009087	0.828531173	0.121792279	0.903063529	NA
ENSG00000075292	ZNF638	541.7470451	0.07260242	0.089087806	0.814953512	0.415098921	0.817758094
ENSG00000075303	SLC25A40	95.96741405	-0.053048937	0.113770951	-0.466278398	0.641016239	0.911759344
ENSG00000075336	TIMM21	86.95052788	0.00690725	0.140375087	0.049205665	0.960755397	0.991240492
ENSG00000075340	ADD2	15.01435662	0.607718272	0.37261559	1.630952351	0.102900374	0.507375901
ENSG00000075391	RASAL2	10.21978882	-0.195893501	0.303047764	-0.646411306	0.51801302	0.866667141
ENSG00000075399	VPS9D1	39.96988896	-0.238491552	0.221848276	-1.075020982	0.282365334	0.730380417
ENSG00000075407	ZNF37A	194.0789812	-0.055940556	0.104720393	-0.5341897	0.593210294	0.895332027
ENSG00000075413	MARK3	315.2551307	0.032426428	0.063994506	0.506706433	0.612360816	0.900416245
ENSG00000075415	SLC25A3	3022.100617	-0.14545403	0.087716182	-1.658234848	0.097270074	0.495373967
ENSG00000075420	FNDC3B	279.8454926	-0.335522189	0.120004559	-2.795912028	0.005175349	0.105934473
ENSG00000075426	FOSL2	355.6579798	-0.607614886	0.201866882	-3.009978068	0.002612666	0.067851791
ENSG00000075539	FRYL	324.3325615	0.050354856	0.07460766	0.674928764	0.499721025	0.858007219
ENSG00000075568	TMEM131	268.1170259	-0.086607729	0.071615749	-1.20933916	0.226532572	0.675727715
ENSG00000075618	FSCN1	629.9394294	-0.055876625	0.102733498	-0.543898786	0.586511124	0.892135085
ENSG00000075643	MOCOS	2.858013836	0.247614992	0.799216277	0.309822258	0.756696125	NA
ENSG00000075651	PLD1	120.4893714	0.181947738	0.2081657	0.874052437	0.382089698	0.798802584
ENSG00000075673	ATP12A	2.080035189	0.333706474	0.606922273	0.549833957	0.582433266	NA
ENSG00000075702	WDR62	32.43201525	0.142418221	0.212205924	0.671132163	0.502136339	0.859754861
ENSG00000075711	DLG1	230.6781114	0.05249028	0.071237529	0.736834663	0.461222901	0.838745936
ENSG00000075785	RAB7A	671.3471232	-0.008044551	0.067575838	-0.119044783	0.905239876	0.983690323
ENSG00000075790	BCAP29	212.7422345	0.159199098	0.105224855	1.512941961	0.130294402	0.555965958
ENSG00000075826	SEC31B	42.88027367	-0.145368124	0.200466417	-0.725149507	0.468360315	0.84307818
ENSG00000075856	SART3	126.672242	0.053680504	0.095433099	0.562493558	0.573779792	0.887043431
ENSG00000075884	ARHGAP15	548.8291355	0.17879779	0.062227811	2.873277827	0.004062367	0.090833621
ENSG00000075914	EXOSC7	176.4934426	0.035871573	0.086338938	0.415473876	0.677795035	0.923998203
ENSG00000075945	KIFAP3	172.0028546	0.252295286	0.10939494	2.306279299	0.021095031	0.232269231
ENSG00000075975	MKRN2	115.8624111	0.013746985	0.098194298	0.139997792	0.888661735	0.980856399
ENSG00000076003	MCM6	245.2518456	-0.175294686	0.138010054	-1.27015881	0.204028067	0.651209169
ENSG00000076043	REXO2	419.5876613	0.160748807	0.134856953	1.191994949	0.233263226	0.682767519
ENSG00000076053	RBM7	176.8305892	-0.22347597	0.116043287	-1.925798351	0.054129558	0.380312533
ENSG00000076067	RBMS2	58.58649058	-0.35689199	0.165020246	-2.16271639	0.030563	0.284254999
ENSG00000076108	BAZ2A	410.9553187	-0.053519386	0.098010388	-0.546058302	0.585025861	0.891619197
ENSG00000076201	PTPN23	96.01071727	0.062805308	0.090663631	0.692728802	0.48847976	0.85254331
ENSG00000076242	MLH1	137.2187567	0.024265003	0.073526076	0.330019007	0.7413856	0.943437585
ENSG00000076248	UNG	259.9967542	-0.070485825	0.177455039	-0.397203849	0.691217144	0.929274957
ENSG00000076258	FMO4	18.49800323	0.262576662	0.232975873	1.127055166	0.259719158	0.714030239
ENSG00000076321	KLHL20	82.26478915	-0.008133967	0.107113314	-0.075937966	0.939468451	0.987586957
ENSG00000076344	RGS11	0.372774586	1.580282197	1.808985361	0.87357379	0.382350405	NA
ENSG00000076351	SLC46A1	13.22264204	0.314315909	0.273595605	1.148833911	0.250624473	0.705417588
ENSG00000076356	PLXNA2	1.058533818	-0.350763228	1.059895797	-0.330941239	0.740688871	NA
ENSG00000076382	SPAG5	47.65684477	0.065555921	0.215389926	0.304359269	0.760854195	0.949771558
ENSG00000076513	ANKRD13A	202.1096673	-0.084672727	0.106389805	-0.795872562	0.426106111	0.824026645
ENSG00000076554	TPD52	113.1017116	-0.315595886	0.121098084	-2.606117917	0.009157493	0.146406256
ENSG00000076555	ACACB	19.20354564	0.065278707	0.210625056	0.309928495	0.756615333	0.947903079
ENSG00000076604	TRAF4	101.8744204	-0.157236586	0.212727496	-0.739145568	0.459818609	0.837625257
ENSG00000076641	PAG1	205.7268256	-0.137275676	0.14768054	-0.929544788	0.352606825	0.784591876
ENSG00000076650	GPATCH1	49.42816368	0.032264832	0.175583321	0.183757955	0.854203342	0.972681402
ENSG00000076662	ICAM3	1476.398421	-0.239649338	0.059326816	-4.039477464	5.36E-05	0.004607985
ENSG00000076685	NT5C2	289.2798909	0.008246746	0.076395223	0.107948449	0.914036585	0.984613054
ENSG00000076706	MCAM	4.111189682	0.324955843	0.610702419	0.532101777	0.594655507	0.895332027
ENSG00000076770	MBNL3	86.61504884	0.06543568	0.111003279	0.589493215	0.555530462	0.880568747
ENSG00000076826	CAMSAP3	1.125789639	0.622695966	1.261834434	0.493484684	0.62167016	NA
ENSG00000076864	RAP1GAP	4.160481824	0.954454531	0.628973144	1.517480579	0.129145393	0.554380234
ENSG00000076924	XAB2	224.2432591	-0.090182609	0.077405987	-1.165059869	0.24399476	0.695873034
ENSG00000076928	ARHGEF1	559.5808985	-0.156952286	0.080819443	-1.942011484	0.05213571	0.371566811
ENSG00000076944	STXBP2	358.6243671	0.039521736	0.146110254	0.270492557	0.786781342	0.957899264
ENSG00000076984	MAP2K7	155.3329514	-0.149040671	0.098915346	-1.506749729	0.13187482	0.557637066
ENSG00000077044	DGKD	156.0651701	-0.273747711	0.17530757	-1.561528186	0.118399179	0.538050058
ENSG00000077063	CTTNBP2	0.480744441	1.341675248	2.773994334	0.483661856	0.628625868	NA
ENSG00000077092	RARB	0.569828871	1.265923426	1.506502187	0.840306398	0.400736615	NA
ENSG00000077097	TOP2B	403.6613538	0.080822624	0.06709404	1.204617049	0.228351172	0.677586602
ENSG00000077147	TM9SF3	392.385572	-0.068656312	0.077187381	-0.889475865	0.373747389	0.793286962
ENSG00000077150	NFKB2	115.9926857	-0.201908396	0.209063277	-0.965776478	0.334156041	0.767825395
ENSG00000077152	UBE2T	102.4338319	0.178797373	0.219546551	0.814393905	0.415419329	0.817834969
ENSG00000077157	PPP1R12B	72.06011069	-0.145054206	0.137947292	-1.051519057	0.293020262	0.74092455
ENSG00000077232	DNAJC10	228.8321763	-0.139555763	0.072460973	-1.92594381	0.05411139	0.380312533
ENSG00000077235	GTF3C1	182.1922836	0.005977725	0.082595017	0.072373917	0.942304342	0.987963099
ENSG00000077238	IL4R	27.80005715	-0.019004984	0.242015474	-0.078527969	0.937408083	0.987586957
ENSG00000077254	USP33	259.5041703	0.064852182	0.064902079	0.999231193	0.317682708	0.758206445
ENSG00000077264	PAK3	0.413239505	-0.490202767	1.563468366	-0.313535456	0.753873888	NA
ENSG00000077274	CAPN6	2.092964833	0.831232039	1.308684423	0.635166144	0.525320061	NA
ENSG00000077312	SNRPA	804.7922054	-0.044763732	0.082175111	-0.544735895	0.585935173	0.892050085
ENSG00000077327	SPAG6	53.83437564	0.144615367	0.201938033	0.716137344	0.473906547	0.84528387
ENSG00000077348	EXOSC5	315.3132969	-0.01598422	0.172242197	-0.092800836	0.926061787	0.986896534
ENSG00000077380	DYNC1I2	243.9306918	0.238138523	0.085603303	2.781884734	0.005404423	0.108387089
ENSG00000077420	APBB1IP	709.7217321	-0.171472075	0.113654592	-1.508712245	0.131372335	0.557637066
ENSG00000077454	LRCH4	279.1875189	0.01887888	0.083658919	0.225664877	0.821462077	0.962695417
ENSG00000077458	FAM76B	221.7121161	-0.063474362	0.102330656	-0.620286866	0.53506894	0.87316163
ENSG00000077463	SIRT6	78.33125655	-0.032620683	0.105174006	-0.310159175	0.756439914	0.947833175
ENSG00000077514	POLD3	127.1315413	-0.208011795	0.125876435	-1.652507828	0.098431071	0.498384744
ENSG00000077522	ACTN2	1.479827137	-0.939787002	0.89291214	-1.052496612	0.292571764	NA
ENSG00000077549	CAPZB	1384.634724	0.100692014	0.05863692	1.717211839	0.085940473	0.473874181
ENSG00000077585	GPR137B	18.23650191	0.326248981	0.232050481	1.40593969	0.159742034	0.59567767
ENSG00000077616	NAALAD2	12.65509008	0.283396313	0.415606396	0.681886312	0.495310841	0.855919288
ENSG00000077684	JADE1	206.9244087	0.003488802	0.096453653	0.036170762	0.9711462	0.99411252
ENSG00000077713	SLC25A43	52.82718146	0.121552153	0.163443395	0.743695721	0.457060579	0.836080943
ENSG00000077721	UBE2A	358.9908096	-0.102146836	0.078923964	-1.294243615	0.195581286	0.64134641
ENSG00000077800	FKBP6	2.095337777	0.267604052	0.555191185	0.482003423	0.629803515	NA
ENSG00000077935	SMC1B	26.51033996	-0.314816784	0.332075383	-0.94802807	0.343115165	0.774794653
ENSG00000077942	FBLN1	7.157870546	-0.493352906	0.512304355	-0.963007442	0.335543789	0.769494932
ENSG00000077984	CST7	643.8194825	-0.52675286	0.310311784	-1.697495513	0.089603019	0.480283241
ENSG00000078018	MAP2	0.217973533	0.349195975	2.976292585	0.117325822	0.906601863	NA
ENSG00000078043	PIAS2	144.6787112	-0.081275271	0.084511077	-0.961711459	0.336194564	0.769878166
ENSG00000078061	ARAF	213.1065217	0.032359362	0.079087287	0.409160093	0.682422178	0.925530089
ENSG00000078070	MCCC1	153.1314502	-0.147736338	0.087916808	-1.680410615	0.092877452	0.486486929
ENSG00000078081	LAMP3	0.948770468	-0.432116515	1.345742979	-0.321098844	0.748135486	NA
ENSG00000078114	NEBL	0.329181887	0.294404717	2.969527838	0.099141929	0.921025582	NA
ENSG00000078124	ACER3	94.34931851	0.017021764	0.142560232	0.119400508	0.904958059	0.983690323
ENSG00000078140	UBE2K	344.420806	-0.049262554	0.081777285	-0.602398994	0.546908579	0.877098176
ENSG00000078142	PIK3C3	185.9224882	0.154082217	0.099889341	1.54252911	0.12294507	0.544904677
ENSG00000078177	N4BP2	260.9439415	-0.242489922	0.116111899	-2.088415775	0.036760346	0.31468752
ENSG00000078237	TIGAR	25.51697997	-0.438614608	0.194635776	-2.25351483	0.024226707	0.253172488
ENSG00000078246	TULP3	34.40614889	0.200358377	0.170856358	1.172671473	0.240927575	0.692031992
ENSG00000078269	SYNJ2	160.0783947	-0.113053965	0.159647206	-0.708148725	0.478852904	0.847933819
ENSG00000078295	ADCY2	1.426605079	-0.907798268	1.127103598	-0.805425757	0.420574034	NA
ENSG00000078304	PPP2R5C	167.5066596	0.010344629	0.121196554	0.085354147	0.931979845	0.986896534
ENSG00000078328	RBFOX1	7.266980986	-0.064896371	0.39119862	-0.165891105	0.868242648	0.977335157
ENSG00000078369	GNB1	856.8577676	-0.094175973	0.077649939	-1.212827397	0.225195818	0.674930398
ENSG00000078399	HOXA9	394.4440051	-0.126346585	0.129080298	-0.978821609	0.327668131	0.764188744
ENSG00000078401	EDN1	1.120641722	-0.310163499	0.943966171	-0.328574804	0.742477095	NA
ENSG00000078403	MLLT10	302.964594	-0.032514579	0.061323047	-0.530217934	0.595960838	0.896037903
ENSG00000078487	ZCWPW1	51.32251009	-0.088223462	0.139406591	-0.632850004	0.526831599	0.869600412
ENSG00000078579	FGF20	1.055710774	0.130877083	1.246941117	0.104958511	0.91640873	NA
ENSG00000078589	P2RY10	32.41740415	0.199086204	0.276628072	0.719689087	0.471716447	0.844293166
ENSG00000078596	ITM2A	1230.646929	-0.108748627	0.069213769	-1.571199337	0.116136354	0.536073389
ENSG00000078618	NRDC	657.5216205	0.111362761	0.053495961	2.081704096	0.037369506	0.31691596
ENSG00000078668	VDAC3	590.8406641	0.024496025	0.096062423	0.255001119	0.798722235	0.958869742
ENSG00000078674	PCM1	916.2014932	-0.010338591	0.056584264	-0.182711417	0.855024457	0.972681402
ENSG00000078687	TNRC6C	56.68513079	0.022943163	0.15487518	0.148139703	0.882232516	0.980140833
ENSG00000078699	CBFA2T2	68.22040357	0.195431991	0.149953306	1.303285644	0.19247726	0.638487319
ENSG00000078747	ITCH	155.8814177	-0.053139216	0.128744362	-0.412749848	0.679789899	0.924676537
ENSG00000078795	PKD2L2	8.746995444	-0.173934068	0.336089729	-0.517522712	0.604791318	0.898940858
ENSG00000078808	SDF4	545.7941607	-0.049087131	0.062119837	-0.790200578	0.429410638	0.825269238
ENSG00000078814	MYH7B	1.295470205	-0.473497579	0.849832306	-0.557165897	0.577414088	NA
ENSG00000078900	TP73	1.257224478	0.593787432	0.95772041	0.620000812	0.535257253	NA
ENSG00000078902	TOLLIP	170.2307032	-0.034857428	0.116740535	-0.298588902	0.765253735	0.95080077
ENSG00000078967	UBE2D4	65.89150116	0.108427166	0.115397647	0.939595983	0.347424838	0.77853197
ENSG00000079101	CLUL1	0.473066538	0.054975073	1.992274155	0.02759413	0.977985863	NA
ENSG00000079134	THOC1	160.9838137	-0.031079439	0.096859953	-0.320869849	0.748309024	0.946211291
ENSG00000079150	FKBP7	50.84949788	0.057190801	0.170424393	0.335578726	0.737188569	0.942063838
ENSG00000079156	OSBPL6	4.794357219	1.200519866	0.609668519	1.969135405	0.048937544	0.359624491
ENSG00000079215	SLC1A3	18.64736549	-0.534838279	0.316111811	-1.69192754	0.09065979	0.483031986
ENSG00000079246	XRCC5	1162.622271	-0.035265763	0.077878614	-0.452829872	0.650671252	0.915459957
ENSG00000079257	LXN	228.3122506	0.564482928	0.145906489	3.868799344	0.000109373	0.007689824
ENSG00000079263	SP140	22.81922999	0.029886667	0.255010286	0.11719789	0.906703239	0.983984284
ENSG00000079277	MKNK1	139.0096605	-0.064646745	0.092516464	-0.698759358	0.484702432	0.85104061
ENSG00000079308	TNS1	43.59929184	-0.090463319	0.272121652	-0.332437048	0.739559267	0.942484956
ENSG00000079313	REXO1	99.87236533	-0.147503582	0.13282214	-1.110534599	0.266768728	0.71986709
ENSG00000079332	SAR1A	140.0336	-0.018480475	0.122447151	-0.150926131	0.880033987	0.979885618
ENSG00000079335	CDC14A	146.5256911	0.04208247	0.095184327	0.442115536	0.658405603	0.917725866
ENSG00000079337	RAPGEF3	23.72589069	0.208601355	0.240656994	0.866799468	0.386051894	0.801456226
ENSG00000079385	CEACAM1	13.12889708	0.5550411	0.357057293	1.554487504	0.120068175	0.541728907
ENSG00000079387	SENP1	66.54507937	-0.020420791	0.140615581	-0.145224238	0.88453383	0.980204179
ENSG00000079432	CIC	92.45896849	-0.183030795	0.128019892	-1.429705902	0.152801446	0.585135953
ENSG00000079435	LIPE	24.85607353	0.224695467	0.199566463	1.125917968	0.260200243	0.714295745
ENSG00000079459	FDFT1	710.1278168	0.039932035	0.073266671	0.545023195	0.585737565	0.892050085
ENSG00000079462	PAFAH1B3	420.1835439	0.012787331	0.084721703	0.150933353	0.88002829	0.979885618
ENSG00000079482	OPHN1	18.20303667	0.149069757	0.221107698	0.674195237	0.500187198	0.858114559
ENSG00000079616	KIF22	321.3332926	0.037562549	0.097556667	0.385033135	0.700212866	0.932278545
ENSG00000079689	SCGN	1.678571185	1.327754648	2.971105388	0.446889112	0.654955126	NA
ENSG00000079691	CARMIL1	50.6414591	0.305669442	0.148709478	2.055480564	0.039832611	0.326182511
ENSG00000079739	PGM1	160.17317	-0.214130522	0.105174987	-2.035945318	0.041755847	0.333140276
ENSG00000079785	DDX1	293.6330439	0.051060888	0.066983134	0.7622947	0.445884136	0.833271518
ENSG00000079805	DNM2	352.4675108	-0.036102612	0.099652583	-0.362284757	0.717139248	0.936940223
ENSG00000079819	EPB41L2	103.5111196	-0.174874492	0.098216335	-1.780503124	0.074993659	0.447379127
ENSG00000079841	RIMS1	6.819389911	0.676833637	2.966554411	0.228154803	0.819525897	0.962695417
ENSG00000079931	MOXD1	0.359979778	0.892980582	2.978716389	0.299787044	0.764339598	NA
ENSG00000079950	STX7	225.0534798	0.197519628	0.098264647	2.010078241	0.044422909	0.343370888
ENSG00000079974	RABL2B	47.54913931	-0.08565579	0.154156616	-0.555641346	0.578456061	0.889624291
ENSG00000079999	KEAP1	274.384867	0.097504173	0.128177275	0.76069781	0.446837583	0.833642701
ENSG00000080007	DDX43	3.271635615	0.533616476	1.924198138	0.277318882	0.781535263	0.955675181
ENSG00000080031	PTPRH	0.923072076	1.166592657	0.962074476	1.212580405	0.225290284	NA
ENSG00000080189	SLC35H1	243.6031887	-0.082477028	0.067327917	-1.225004906	0.220573372	0.670588462
ENSG00000080200	CRYBG3	36.3868686	-0.102361399	0.195168042	-0.524478282	0.599945922	0.897536469
ENSG00000080298	RFX3	92.95014255	0.087285721	0.090206263	0.967623727	0.333232323	0.767372382
ENSG00000080345	RIF1	534.5267737	0.076747127	0.059228176	1.295787457	0.19504872	0.641250441
ENSG00000080371	RAB21	238.6689133	-0.1324504	0.116074189	-1.141084001	0.253834968	0.708048721
ENSG00000080493	SLC4A4	13.90272175	-0.077629236	0.269854163	-0.28767107	0.773598537	0.953058315
ENSG00000080503	SMARCA2	684.8724971	0.028182151	0.076833301	0.36679605	0.713771154	0.935826303
ENSG00000080546	SESN1	190.7715402	-0.078131251	0.100470115	-0.777656632	0.436771465	0.829453314
ENSG00000080561	MID2	3.883749193	-0.660576549	0.655065975	-1.008412242	0.313256598	0.754928215
ENSG00000080603	SRCAP	129.7794725	-0.052728496	0.089820498	-0.587043012	0.55717482	0.880568747
ENSG00000080608	PUM3	331.7563063	0.085010029	0.102319747	0.8308272	0.406071254	0.813440697
ENSG00000080802	CNOT4	261.9155178	0.060396769	0.079253923	0.762066627	0.44602024	0.833366842
ENSG00000080815	PSEN1	111.8903065	-0.015037761	0.110988509	-0.13548935	0.892224984	0.981101379
ENSG00000080819	CPOX	66.0261687	0.254573202	0.147615465	1.724569995	0.084604995	0.471361635
ENSG00000080822	CLDND1	212.8004293	-0.108576752	0.140250647	-0.77416222	0.438834867	0.830786377
ENSG00000080823	MOK	34.951406	-0.152491065	0.194968047	-0.782133623	0.434136048	0.828127356
ENSG00000080824	HSP90AA1	6375.311761	-0.018458764	0.073823984	-0.25003749	0.802558356	0.958869742
ENSG00000080839	RBL1	86.59820125	0.031289432	0.144935124	0.215885774	0.829076786	0.964889809
ENSG00000080845	DLGAP4	127.347476	0.168597488	0.130124314	1.295664765	0.195091006	0.641250441
ENSG00000080854	IGSF9B	5.763945772	0.264786737	0.413169905	0.640866467	0.521609444	0.867631363
ENSG00000080986	NDC80	72.38428011	0.004762632	0.215400667	0.022110571	0.982359754	0.995332333
ENSG00000081014	AP4E1	40.70708853	-0.031620655	0.130446761	-0.242402764	0.808468093	0.960284379
ENSG00000081019	RSBN1	349.52913	-0.020085638	0.069539794	-0.2888366	0.772706423	0.953058315
ENSG00000081026	MAGI3	9.824101671	0.311686684	0.348697557	0.893859674	0.371396976	0.791572387
ENSG00000081052	COL4A4	0.883603719	0.139369233	0.943764797	0.147673693	0.882600294	NA
ENSG00000081059	TCF7	33.97351492	-0.6011497	0.279952433	-2.147328006	0.031767178	0.28966138
ENSG00000081087	OSTM1	71.77973193	0.413048963	0.138705349	2.977887767	0.002902422	0.072468034
ENSG00000081138	CDH7	7.993210259	0.401989362	0.634979721	0.633074331	0.526685104	0.869588487
ENSG00000081148	IMPG2	1.785645528	0.505763171	0.601791365	0.840429426	0.400667656	NA
ENSG00000081177	EXD2	54.51854483	0.194168968	0.133414585	1.455380361	0.14556399	0.577636731
ENSG00000081181	ARG2	36.92366973	0.043123052	0.282707861	0.152535736	0.878764407	0.979885618
ENSG00000081237	PTPRC	1175.26061	0.001936936	0.114863959	0.016862868	0.986546016	0.996568733
ENSG00000081277	PKP1	1.592751191	0.629497059	2.971851311	0.211819837	0.832247592	NA
ENSG00000081307	UBA5	192.7087354	-0.040860083	0.082796292	-0.493501361	0.621658378	0.902702803
ENSG00000081320	STK17B	796.8908916	-0.352787094	0.171226276	-2.060356049	0.039364515	0.324354016
ENSG00000081377	CDC14B	6.346517964	0.518517722	0.403327017	1.285601263	0.198582256	0.643551919
ENSG00000081386	ZNF510	34.01519414	-0.04280414	0.17462247	-0.245123898	0.8063605	0.959635332
ENSG00000081479	LRP2	0.476885351	0.389437082	1.728576971	0.225293457	0.821750989	NA
ENSG00000081665	ZNF506	134.6339352	0.052336529	0.085757554	0.610284768	0.541673185	0.876320319
ENSG00000081692	JMJD4	102.9383985	0.01762384	0.114580924	0.153811293	0.877758529	0.979885618
ENSG00000081721	DUSP12	158.9458552	-0.03145613	0.096051794	-0.32749133	0.743296299	0.944434372
ENSG00000081760	AACS	40.46794686	0.065325818	0.148064458	0.441198512	0.659069291	0.917747557
ENSG00000081791	DELE1	332.1513052	-0.077331112	0.091528391	-0.844886613	0.398174149	0.808522902
ENSG00000081803	CADPS2	1.199167302	-0.012019374	1.625436915	-0.007394549	0.994100057	NA
ENSG00000081818	PCDHB4	0.818181107	0.31605411	2.89229686	0.109274437	0.912984822	NA
ENSG00000081853	PCDHGA2	1.052022651	0.563823616	1.054911156	0.534474977	0.593012957	NA
ENSG00000081870	IFT25	405.1965647	0.045870914	0.106846712	0.429315165	0.667693882	0.92106206
ENSG00000081913	PHLPP1	84.27701063	-0.086166085	0.134945534	-0.638524913	0.523132042	0.867990745
ENSG00000081923	ATP8B1	7.324571838	0.142897051	0.321442178	0.444549783	0.656645144	0.917342883
ENSG00000081985	IL12RB2	50.69705761	-0.10633752	0.17410775	-0.610756956	0.541360494	0.876317361
ENSG00000082014	SMARCD3	77.58746744	-0.266970963	0.175724075	-1.519262304	0.128696484	0.55405017
ENSG00000082068	WDR70	167.9367969	-0.015474927	0.084788665	-0.182511747	0.855181137	0.972681402
ENSG00000082074	FYB1	615.8976769	0.128399167	0.104213595	1.23207693	0.217920348	0.66629807
ENSG00000082126	MPP4	0.378738748	1.112380335	1.780760713	0.624665811	0.532190417	NA
ENSG00000082146	STRADB	129.8453602	0.263627892	0.131812036	2.000028983	0.045497134	0.347403815
ENSG00000082153	BZW1	906.7572013	-0.233877198	0.137684622	-1.69864429	0.089386226	0.480283241
ENSG00000082175	PGR	0.491643171	0.934412175	2.980078772	0.313552844	0.753860679	NA
ENSG00000082196	C1QTNF3	11.80549567	0.309842036	0.287695978	1.076977295	0.281490409	0.729766338
ENSG00000082212	ME2	260.0590853	0.049186166	0.085137204	0.577728223	0.563447621	0.884493688
ENSG00000082213	C5orf22	71.50791484	0.15067407	0.105175891	1.432591332	0.15197466	0.583621915
ENSG00000082258	CCNT2	222.6553163	-0.114132896	0.085244611	-1.338886945	0.18060748	0.623743329
ENSG00000082269	FAM135A	85.54845472	-0.237604982	0.115571049	-2.055921307	0.039790102	0.326182511
ENSG00000082293	COL19A1	0.24721261	0.784215094	2.971426045	0.263918766	0.791842515	NA
ENSG00000082397	EPB41L3	6.753937794	-0.730136097	0.528484984	-1.381564508	0.167105458	0.605796517
ENSG00000082438	COBLL1	212.788688	-0.195542338	0.183507915	-1.065579856	0.286613609	0.734229655
ENSG00000082458	DLG3	11.77651321	0.382348218	0.263486958	1.451108701	0.146749594	0.578945044
ENSG00000082512	TRAF5	179.8345026	-0.162202553	0.104242473	-1.556012133	0.119705207	0.541313521
ENSG00000082515	MRPL22	256.5959935	-0.074542384	0.065232333	-1.142721408	0.253154278	0.707852089
ENSG00000082516	GEMIN5	85.91737881	0.05300199	0.164344518	0.322505375	0.747069866	0.945890347
ENSG00000082556	OPRK1	1.113663225	-1.146637348	1.910713058	-0.600109652	0.548433161	NA
ENSG00000082641	NFE2L1	99.45646276	-0.023348545	0.112287721	-0.20793498	0.835279736	0.96678958
ENSG00000082684	SEMA5B	2.311155689	0.64544911	0.754578501	0.855377021	0.392342461	NA
ENSG00000082701	GSK3B	342.8858583	-0.006891557	0.077161682	-0.089313208	0.928832998	0.986896534
ENSG00000082781	ITGB5	28.67310798	0.473060243	0.427594369	1.10632945	0.268583949	0.720720889
ENSG00000082805	ERC1	188.8865039	-0.009307326	0.084238396	-0.110487925	0.912022426	0.984423795
ENSG00000082898	XPO1	483.061284	0.065349165	0.07352977	0.888744305	0.374140514	0.793670928
ENSG00000082996	RNF13	215.1897581	0.120309024	0.104618385	1.149979754	0.25015221	0.705079146
ENSG00000083093	PALB2	36.26347845	-0.187183868	0.180360682	-1.037830788	0.299348841	0.744669023
ENSG00000083097	DOP1A	53.68782224	-0.069919433	0.144669079	-0.48330599	0.628878487	0.906331945
ENSG00000083099	LYRM2	311.3153775	-0.039050277	0.088432109	-0.441584827	0.658789666	0.917747557
ENSG00000083123	BCKDHB	139.0454145	-0.080314571	0.094333179	-0.851392602	0.3945513	0.806499711
ENSG00000083168	KAT6A	273.4556776	-0.111422563	0.099058239	-1.12481874	0.260665852	0.714295745
ENSG00000083223	TUT7	170.1075991	-0.040618201	0.079736227	-0.50940711	0.610466893	0.900030046
ENSG00000083290	ULK2	41.11227116	0.418992538	0.175533272	2.386969334	0.016987908	0.205027421
ENSG00000083312	TNPO1	254.8736548	-0.091140698	0.07937863	-1.148176758	0.250895602	0.705504986
ENSG00000083444	PLOD1	68.23089716	0.044929431	0.141143213	0.318325124	0.750238328	0.946215789
ENSG00000083454	P2RX5	48.43547688	0.511473212	0.17802431	2.87305263	0.004065264	0.090833621
ENSG00000083457	ITGAE	328.6800534	-0.040855312	0.131918225	-0.309701799	0.756787734	0.947938528
ENSG00000083520	DIS3	206.0374668	-0.114080245	0.09694771	-1.176719341	0.239307545	0.690945981
ENSG00000083535	PIBF1	189.277466	-0.084140034	0.087053323	-0.966534427	0.333776829	0.767568071
ENSG00000083544	TDRD3	79.52443762	0.04517259	0.109564625	0.412291742	0.680125601	0.924676537
ENSG00000083635	NUFIP1	157.3565598	-0.088846392	0.075156131	-1.182157607	0.23714317	0.68684271
ENSG00000083642	PDS5B	222.0550109	-0.088853084	0.080748132	-1.100373238	0.271169534	0.722507256
ENSG00000083720	OXCT1	110.6055156	-0.104685741	0.119846645	-0.873497465	0.382391987	0.798883704
ENSG00000083750	RRAGB	131.8735112	-0.006019256	0.101561326	-0.059267203	0.952739283	0.989541924
ENSG00000083799	CYLD	290.209216	-0.233702085	0.129653755	-1.802509193	0.07146533	0.437752454
ENSG00000083807	SLC27A5	132.4941754	-0.081932131	0.097361926	-0.841521266	0.400055976	0.809243165
ENSG00000083812	ZNF324	49.69527927	-0.036083892	0.131475287	-0.274453799	0.783735904	0.956187078
ENSG00000083814	ZNF671	40.05290151	0.082155101	0.159414748	0.515354454	0.606305353	0.899607655
ENSG00000083817	ZNF416	18.52180151	0.126671358	0.2262943	0.559763803	0.575640556	0.887679494
ENSG00000083828	ZNF586	62.75476094	-0.01327132	0.117801485	-0.112658345	0.910301427	0.984318815
ENSG00000083838	ZNF446	27.98804528	-0.032445492	0.18323122	-0.17707404	0.859450232	0.974205797
ENSG00000083844	ZNF264	77.52095206	-0.013606147	0.10705268	-0.127097675	0.898863092	0.981755933
ENSG00000083845	RPS5	21111.97077	-0.248264779	0.064420757	-3.853801029	0.000116298	0.008087067
ENSG00000083857	FAT1	2.024048221	0.391151927	2.96882454	0.13175313	0.89517956	NA
ENSG00000083896	YTHDC1	565.8098163	-0.064978827	0.069012829	-0.941547065	0.346424582	0.77740221
ENSG00000083937	CHMP2B	262.6705554	-0.244445384	0.113271759	-2.158043514	0.030924449	0.28529865
ENSG00000084070	SMAP2	431.7800444	-0.229597407	0.104360971	-2.200031331	0.027804672	0.270963541
ENSG00000084072	PPIE	233.0744592	0.172854359	0.113503417	1.522900043	0.127783715	0.5520061
ENSG00000084073	ZMPSTE24	128.1793245	-0.003137654	0.104280214	-0.030088675	0.975996332	0.99459334
ENSG00000084090	STARD7	412.8037059	-0.094058084	0.068967517	-1.363802664	0.172629682	0.613801912
ENSG00000084092	NOA1	286.0434833	-0.042274735	0.075593742	-0.559235917	0.576000724	0.887937839
ENSG00000084093	REST	693.0577101	-0.161694044	0.084532496	-1.912803368	0.05577323	0.387654795
ENSG00000084110	HAL	26.04453339	-0.615967343	0.299344213	-2.057722573	0.039616772	0.325650989
ENSG00000084112	SSH1	69.45985879	0.118492893	0.139792091	0.847636599	0.396640385	0.80739978
ENSG00000084207	GSTP1	6036.903122	-0.251426341	0.059208212	-4.246477532	2.17E-05	0.002259805
ENSG00000084234	APLP2	1124.58719	-0.329958222	0.064540576	-5.112415161	3.18E-07	7.89E-05
ENSG00000084444	FAM234B	27.65722386	0.157696405	0.205790059	0.766297486	0.443499314	0.832402019
ENSG00000084463	WBP11	358.1173848	-0.236584052	0.096938062	-2.440569238	0.014664135	0.187310719
ENSG00000084623	EIF3I	1109.485431	-0.108815582	0.083555846	-1.302309615	0.192810566	0.638507665
ENSG00000084628	NKAIN1	0.327164721	-0.180805649	2.968867255	-0.06090055	0.951438411	NA
ENSG00000084636	COL16A1	7.844486711	-0.473021911	0.35393849	-1.336452305	0.18140148	0.624575872
ENSG00000084652	TXLNA	146.9159966	0.150325993	0.090864319	1.654400706	0.098046123	0.49708612
ENSG00000084676	NCOA1	176.8177975	0.048025034	0.082533148	0.581887829	0.560642239	0.88286128
ENSG00000084693	AGBL5	68.72833711	0.170356477	0.101541103	1.677709534	0.093403817	0.487357014
ENSG00000084710	EFR3B	0.567513695	-0.859648237	1.280634373	-0.671267503	0.502050133	NA
ENSG00000084731	KIF3C	21.77854858	0.316179269	0.193215581	1.636406689	0.1017545	0.504873569
ENSG00000084733	RAB10	455.4017014	0.145910003	0.090187721	1.617847766	0.10569541	0.512854781
ENSG00000084734	GCKR	0.84063491	1.378622846	2.973898789	0.463574232	0.64295282	NA
ENSG00000084754	HADHA	1096.287607	-0.160691087	0.06686786	-2.403113925	0.016256122	0.199655059
ENSG00000084764	MAPRE3	19.59461933	-0.240994254	0.208959295	-1.153307176	0.248784326	0.703030679
ENSG00000084774	CAD	123.2674007	-0.06422411	0.149577879	-0.429369037	0.667654683	0.92106206
ENSG00000085063	CD59	253.1238692	-0.052893305	0.123581082	-0.428004868	0.668647576	0.921281736
ENSG00000085117	CD82	1562.420877	0.384752572	0.105640147	3.642105599	0.000270417	0.014750383
ENSG00000085185	BCORL1	44.03156697	0.491898807	0.162388889	3.029140796	0.002452504	0.065521913
ENSG00000085224	ATRX	1020.25138	0.036269572	0.059234567	0.612304163	0.540336536	0.875851548
ENSG00000085231	AK6	180.7938878	0.040183848	0.096161896	0.417877034	0.676037025	0.923998203
ENSG00000085274	MYNN	122.5420774	-0.015570927	0.086818974	-0.179349356	0.857663395	0.973429539
ENSG00000085365	SCAMP1	151.4674308	-0.097499271	0.076004197	-1.282814302	0.199557142	0.64500648
ENSG00000085377	PREP	117.3038573	0.089149177	0.090833104	0.981461308	0.326365306	0.763539393
ENSG00000085382	HACE1	51.2405178	0.055794506	0.147136239	0.379203019	0.70453711	0.93356369
ENSG00000085415	SEH1L	181.4768763	-0.008566311	0.078865222	-0.108619631	0.913504189	0.984613054
ENSG00000085433	WDR47	73.92203213	-0.088954753	0.170969862	-0.520294936	0.602858025	0.898851448
ENSG00000085449	WDFY1	140.0633808	-0.100075355	0.118526062	-0.844332065	0.398483873	0.808809896
ENSG00000085465	OVGP1	4.037760067	-0.605871804	0.429881934	-1.409391177	0.158719532	0.594627473
ENSG00000085491	SLC25A24	169.2746906	-0.034380616	0.082473924	-0.416866496	0.676776061	0.923998203
ENSG00000085511	MAP3K4	167.5508977	0.03251508	0.102907734	0.315963419	0.752030274	0.946215789
ENSG00000085514	PILRA	12.61316088	-0.403816535	0.311448462	-1.296575786	0.194777188	0.640972875
ENSG00000085552	IGSF9	1.651487771	0.07980777	0.61770948	0.129199523	0.897199774	NA
ENSG00000085644	ZNF213	25.80826167	0.158450019	0.17558859	0.902393594	0.366847823	0.790283811
ENSG00000085662	AKR1B1	378.321132	0.03005498	0.098188802	0.306093759	0.75953326	0.949002052
ENSG00000085719	CPNE3	376.6951311	-0.353673873	0.081256139	-4.352580358	1.35E-05	0.001641112
ENSG00000085721	RRN3	208.0789818	0.272900747	0.126409957	2.158854836	0.030861431	0.285070732
ENSG00000085733	CTTN	7.753506833	2.388989	0.702880255	3.398856323	0.000676683	0.027588254
ENSG00000085741	WNT11	9.813689608	0.795081712	0.423570312	1.877094994	0.060505075	0.401595017
ENSG00000085760	MTIF2	150.5913666	0.034033643	0.105116256	0.323771456	0.746111068	0.945890347
ENSG00000085788	DDHD2	121.1785263	-0.088729672	0.099958211	-0.887667671	0.374719541	0.793780158
ENSG00000085831	TTC39A	0.784356156	1.046512373	1.099381922	0.951909752	0.341142753	NA
ENSG00000085832	EPS15	416.5194687	0.044590636	0.092165242	0.483811845	0.628519408	0.906331945
ENSG00000085840	ORC1	47.36469922	-0.056858592	0.165390727	-0.343783432	0.731009161	0.940346552
ENSG00000085871	MGST2	429.1756944	0.025364497	0.100443609	0.252524748	0.800635488	0.958869742
ENSG00000085872	CHERP	192.025528	-0.003273946	0.07243928	-0.045195733	0.963951296	0.992359684
ENSG00000085978	ATG16L1	50.57310945	-0.057048397	0.163407218	-0.349117972	0.727000745	0.939506096
ENSG00000085982	USP40	55.88378963	-0.305717821	0.142989126	-2.13804944	0.032512731	0.293403242
ENSG00000085998	POMGNT1	110.534665	0.016166463	0.111064257	0.145559549	0.884269103	0.980204179
ENSG00000085999	RAD54L	37.53611858	-0.216384448	0.243151175	-0.889917346	0.373510269	0.793286962
ENSG00000086015	MAST2	45.11935444	-0.084571422	0.13615788	-0.621127634	0.534515649	0.87316163
ENSG00000086061	DNAJA1	1272.533705	-0.157900602	0.073942521	-2.135450633	0.032724219	0.294775482
ENSG00000086062	B4GALT1	143.6404482	-0.254642706	0.172070074	-1.479877936	0.138905825	0.56714809
ENSG00000086065	CHMP5	298.9165399	0.099563263	0.085652007	1.162415994	0.245066529	0.696934283
ENSG00000086102	NFX1	196.8331091	0.067419553	0.09841117	0.685080288	0.493293258	0.854861649
ENSG00000086159	AQP6	0.222895864	0.946173085	2.845691659	0.332493186	0.739516884	NA
ENSG00000086189	DIMT1	217.260433	-0.065576637	0.078437172	-0.836040305	0.403132229	0.811090727
ENSG00000086200	IPO11	141.105892	0.127814416	0.151228208	0.845175763	0.398012713	0.808466718
ENSG00000086205	FOLH1	6.099191753	-0.666933695	1.721214702	-0.387478502	0.698401997	0.932086904
ENSG00000086232	EIF2AK1	444.1974905	0.355837819	0.113332035	3.13978143	0.001690739	0.051983247
ENSG00000086288	NME8	13.94653215	0.208629774	0.27218382	0.766503219	0.443376937	0.832402019
ENSG00000086289	EPDR1	99.2208363	0.266033581	0.181216483	1.468042954	0.142092556	0.572435046
ENSG00000086300	SNX10	186.1787069	-0.359997997	0.086371875	-4.16800026	3.07E-05	0.002988684
ENSG00000086475	SEPHS1	94.77770331	-0.028017753	0.109725624	-0.255343755	0.798457608	0.958869742
ENSG00000086504	MRPL28	335.5104696	0.145535768	0.079898899	1.821499058	0.06853103	0.428671817
ENSG00000086506	HBQ1	48.08402799	1.340222759	0.309932836	4.324236107	1.53E-05	0.001836859
ENSG00000086544	ITPKC	25.60421248	-0.112793614	0.184410706	-0.611643523	0.540773636	0.876056571
ENSG00000086548	CEACAM6	3.503809962	-0.19585393	0.672520212	-0.291223856	0.770880118	0.952648603
ENSG00000086589	RBM22	346.6082465	-0.13849951	0.093114496	-1.48741083	0.136906338	0.564753524
ENSG00000086598	TMED2	624.799019	-0.10789732	0.083571568	-1.291076886	0.196677018	0.642281353
ENSG00000086619	ERO1B	191.1869982	-0.150081015	0.113120036	-1.326741222	0.1845943	0.629600683
ENSG00000086666	ZFAND6	300.8168794	0.233646994	0.082133895	2.844708559	0.004445207	0.096257472
ENSG00000086696	HSD17B2	0.348508982	0.804289751	2.971471049	0.270670566	0.786644417	NA
ENSG00000086712	TXLNG	148.893962	-0.032098633	0.102671889	-0.312633119	0.754559413	0.947216545
ENSG00000086730	LAT2	947.5233907	-0.122336581	0.100691169	-1.214968324	0.224378173	0.674388811
ENSG00000086758	HUWE1	376.1282947	-0.056464457	0.062843376	-0.898494975	0.368921723	0.791411785
ENSG00000086827	ZW10	60.21526458	0.016649043	0.115203571	0.144518463	0.885091078	0.980204179
ENSG00000086848	ALG9	58.48320825	-0.220388539	0.117123148	-1.881682179	0.059879181	0.401595017
ENSG00000086967	MYBPC2	0.685327926	0.227978747	1.556118943	0.146504705	0.883522976	NA
ENSG00000086991	NOX4	0.307990038	0.318125316	2.977399661	0.106846696	0.914910602	NA
ENSG00000087008	ACOX3	57.74033077	-0.136183032	0.112124343	-1.214571502	0.224529564	0.674416188
ENSG00000087053	MTMR2	104.7323102	0.03942479	0.102884549	0.383194468	0.701575579	0.932390095
ENSG00000087074	PPP1R15A	2965.36552	-0.205277514	0.126316083	-1.625109874	0.104139149	0.509600355
ENSG00000087076	HSD17B14	23.10199185	-0.185728388	0.215686713	-0.861102591	0.389181542	0.803358376
ENSG00000087077	TRIP6	125.6579673	-0.218821002	0.123273874	-1.775080121	0.075884659	0.449180433
ENSG00000087085	ACHE	2.981108927	0.666212498	0.607194432	1.097197968	0.272554861	NA
ENSG00000087087	SRRT	394.2616931	0.031720903	0.077126017	0.411286679	0.680862336	0.924782076
ENSG00000087088	BAX	1047.777784	0.08197537	0.110636961	0.740940181	0.458729711	0.837487036
ENSG00000087095	NLK	74.22528306	0.722430893	0.165943617	4.353472011	1.34E-05	0.001641112
ENSG00000087111	PIGS	195.828689	0.064659758	0.074099948	0.872601932	0.382880087	0.798883704
ENSG00000087116	ADAMTS2	3.295457779	-0.617049797	0.612687539	-1.007119873	0.313877172	0.755479786
ENSG00000087152	ATXN7L3	63.55092621	-0.153238448	0.145464312	-1.053443595	0.292137733	0.740294895
ENSG00000087157	PGS1	154.5920259	-0.016431281	0.079557476	-0.206533461	0.83637423	0.96693564
ENSG00000087191	PSMC5	730.4169523	0.002071329	0.059547853	0.034784269	0.972251764	0.994438003
ENSG00000087206	UIMC1	185.845674	-0.058152466	0.107374539	-0.541585247	0.588104257	0.8928361
ENSG00000087237	CETP	11.84079742	0.947183784	0.405402387	2.336404065	0.019470192	0.221073237
ENSG00000087245	MMP2	144.1946879	-0.636374979	0.141618933	-4.493572744	7.00E-06	0.000983242
ENSG00000087250	MT3	1.811005365	-0.249240778	1.142463887	-0.21816075	0.827303866	NA
ENSG00000087253	LPCAT2	314.9957604	0.043265581	0.090906137	0.475936856	0.634119364	0.909325029
ENSG00000087258	GNAO1	0.767873321	0.32599459	0.992375311	0.328499295	0.742534177	NA
ENSG00000087263	OGFOD1	128.0456832	0.091199862	0.088858468	1.026349692	0.304726782	0.748588223
ENSG00000087266	SH3BP2	125.2201794	-0.008849273	0.130133066	-0.068001728	0.945784259	0.988384996
ENSG00000087269	NOP14	256.4817813	-0.082939767	0.078213945	-1.060421737	0.288952778	0.735561473
ENSG00000087274	ADD1	460.3462409	0.041649475	0.075557443	0.551229282	0.58147651	0.890404604
ENSG00000087299	L2HGDH	33.18460522	0.251709905	0.151496379	1.661491235	0.096614828	0.494178398
ENSG00000087301	TXNDC16	42.78811249	-0.122355491	0.147657475	-0.828644067	0.407305845	0.81406421
ENSG00000087302	RTRAF	1353.282399	-0.106249328	0.063833462	-1.664476975	0.096017149	0.49270041
ENSG00000087303	NID2	4.717920127	0.442053922	0.430324916	1.027256162	0.304299859	0.748588223
ENSG00000087338	GMCL1	267.125427	0.170371516	0.118338443	1.439697131	0.149953105	0.581284923
ENSG00000087365	SF3B2	1314.461977	-0.085389436	0.070565258	-1.210077579	0.226249125	0.675659891
ENSG00000087448	KLHL42	142.5767019	-0.049979803	0.082663595	-0.604616862	0.5454336	0.877098176
ENSG00000087460	GNAS	3626.426226	-0.057399445	0.084290272	-0.680973535	0.495888236	0.855919288
ENSG00000087470	DNM1L	393.029376	0.04360923	0.103526396	0.421237789	0.673581453	0.923956806
ENSG00000087494	PTHLH	0.970167287	0.215214603	1.066814909	0.201735654	0.840123388	NA
ENSG00000087502	ERGIC2	216.5689023	0.014512279	0.068366453	0.212271925	0.831894897	0.965483385
ENSG00000087586	AURKA	38.86788283	0.106496132	0.23575935	0.45171541	0.651474015	0.915793011
ENSG00000087589	CASS4	57.70795329	-0.018369677	0.192481007	-0.095436312	0.923968275	0.986512567
ENSG00000087842	PIR	18.36970833	0.707900091	0.33865538	2.090325835	0.03658854	0.313456571
ENSG00000087884	AAMDC	179.7994199	0.072220938	0.091233656	0.791604124	0.428591541	0.824982133
ENSG00000087903	RFX2	111.1400153	-0.270622144	0.201562862	-1.342619077	0.17939535	0.622848508
ENSG00000087995	METTL2A	48.09786093	0.269334254	0.140806322	1.912799441	0.055773733	0.387654795
ENSG00000088002	SULT2B1	1.019978186	0.326903244	1.084642685	0.301392568	0.763115161	NA
ENSG00000088035	ALG6	73.69828125	0.125599704	0.125425394	1.001389747	0.316638419	0.757541811
ENSG00000088038	CNOT3	168.283157	0.078926565	0.076525402	1.031377337	0.302363904	0.747545649
ENSG00000088053	GP6	15.21525085	1.081630662	0.500381509	2.161611975	0.030648098	0.2846906
ENSG00000088179	PTPN4	125.7533919	-0.150937805	0.089294492	-1.690337237	0.090963455	0.483946047
ENSG00000088205	DDX18	532.2893896	0.004566645	0.067261956	0.067893425	0.945870473	0.988384996
ENSG00000088247	KHSRP	264.1625553	-0.229189945	0.080374479	-2.851526357	0.004350988	0.095356481
ENSG00000088256	GNA11	10.75893558	-0.247271699	0.301658247	-0.819708067	0.41238255	0.816045841
ENSG00000088280	ASAP3	1.630140657	0.270225744	1.051069895	0.257095884	0.797104755	NA
ENSG00000088298	EDEM2	188.4517432	0.063119591	0.096018682	0.657367812	0.510944443	0.863996262
ENSG00000088305	DNMT3B	145.524223	0.022566546	0.143191804	0.157596633	0.874774657	0.979565719
ENSG00000088325	TPX2	194.4058665	0.186302879	0.202928904	0.918069704	0.358582375	0.787812938
ENSG00000088356	PDRG1	137.4391492	-0.083889114	0.114691566	-0.731432281	0.464515154	0.840974591
ENSG00000088367	EPB41L1	7.358331153	-0.4519842	0.490429974	-0.921608027	0.35673307	0.786778536
ENSG00000088387	DOCK9	8.425386551	0.263271526	0.492474353	0.534589313	0.592933875	0.895211004
ENSG00000088448	ANKRD10	656.7088726	-0.177200058	0.085469376	-2.073257888	0.038148286	0.319775479
ENSG00000088451	TGDS	69.08104086	0.130074607	0.150420105	0.864742165	0.387180321	0.801891524
ENSG00000088538	DOCK3	14.53952732	-0.737353481	0.371394257	-1.985365865	0.047103781	0.353006797
ENSG00000088543	C3orf18	9.783593943	0.298063907	0.306253286	0.973259457	0.330424367	0.765775581
ENSG00000088682	COQ9	147.4426247	0.242465048	0.130989081	1.851032517	0.064164875	0.41349943
ENSG00000088726	TMEM40	38.56123383	2.479278858	1.439071102	1.722832774	0.08491877	0.47204939
ENSG00000088727	KIF9	297.5720331	-0.213357581	0.120518453	-1.77033123	0.076671978	0.45044485
ENSG00000088766	CRLS1	236.3937827	0.094658171	0.107201989	0.882988945	0.377242244	0.79513484
ENSG00000088808	PPP1R13B	7.025893273	0.278190539	0.391178565	0.711159976	0.476985107	0.847601921
ENSG00000088812	ATRN	71.97339428	-0.031746354	0.111648709	-0.284341431	0.776148738	0.953608421
ENSG00000088826	SMOX	123.5693594	-0.094199999	0.249614233	-0.377382322	0.705889502	0.934051368
ENSG00000088827	SIGLEC1	1.073039074	-0.353468304	1.612631393	-0.219187289	0.826504156	NA
ENSG00000088832	FKBP1A	1147.590995	0.032784708	0.056839769	0.576791718	0.564080165	0.884704567
ENSG00000088833	NSFL1C	421.3776887	-0.026214023	0.068021775	-0.385376926	0.699958176	0.932278545
ENSG00000088836	SLC4A11	0.985828745	0.606567525	1.017243505	0.596285473	0.550984534	NA
ENSG00000088854	DNAAF9	83.54229124	-0.089553156	0.137125872	-0.653072646	0.513709446	0.864434829
ENSG00000088876	ZNF343	17.00301719	0.195422126	0.205992054	0.948687692	0.342779475	0.774725524
ENSG00000088881	EBF4	6.939989255	-1.024265787	0.486592553	-2.10497629	0.035293372	0.306955388
ENSG00000088882	CPXM1	401.9825724	-0.192337986	0.101272627	-1.899210002	0.05753687	0.394020324
ENSG00000088888	MAVS	172.7386121	0.169063912	0.098926389	1.708987004	0.087453357	0.477010441
ENSG00000088899	LZTS3	7.665653829	0.073628603	0.486159364	0.151449522	0.879621127	0.979885618
ENSG00000088930	XRN2	833.0699855	-0.091362188	0.068513865	-1.333484651	0.182372809	0.626272356
ENSG00000088970	KIZ	109.9152371	-0.103709702	0.120541572	-0.860364599	0.389588094	0.803550292
ENSG00000088986	DYNLL1	1548.167138	0.28808087	0.189236085	1.52233581	0.12792496	0.552263222
ENSG00000088992	TESC	422.6150817	0.176517249	0.223891177	0.788406455	0.430458996	0.825897412
ENSG00000089006	SNX5	568.8491308	0.312456359	0.077509807	4.03118483	5.55E-05	0.004692282
ENSG00000089009	RPL6	19789.91892	-0.1803288	0.070318731	-2.564449007	0.010333976	0.156598678
ENSG00000089012	SIRPG	2.419264168	-0.192008627	0.595705733	-0.322321267	0.747209324	NA
ENSG00000089022	MAPKAPK5	179.0375081	-0.098594658	0.085642503	-1.15123514	0.249635512	0.704633168
ENSG00000089041	P2RX7	33.06996019	0.048807358	0.182824445	0.266962978	0.789497666	0.957902023
ENSG00000089048	ESF1	237.1853044	0.106917005	0.12810585	0.834598925	0.403943568	0.811990066
ENSG00000089050	RBBP9	25.76530639	0.044022522	0.202683678	0.217198161	0.828053918	0.964889809
ENSG00000089053	ANAPC5	728.6445645	-0.031665049	0.046309626	-0.683768189	0.494121557	0.855599591
ENSG00000089057	SLC23A2	79.4431944	-0.167268547	0.155000542	-1.079148143	0.280521693	0.728772915
ENSG00000089060	SLC8B1	108.4195215	-0.14219776	0.109128348	-1.303032281	0.192563741	0.638507665
ENSG00000089063	TMEM230	548.5513839	0.04239968	0.07537172	0.562540964	0.573747502	0.887043431
ENSG00000089091	DZANK1	23.9217269	-0.075435467	0.219506901	-0.34365875	0.731102936	0.940346552
ENSG00000089094	KDM2B	135.6994136	-0.073702487	0.08694641	-0.847677181	0.396617778	0.80739978
ENSG00000089123	TASP1	124.2994572	-0.060106268	0.097208256	-0.618324731	0.536361303	0.87412031
ENSG00000089127	OAS1	63.52555586	-0.151948423	0.200808755	-0.756682261	0.449240245	0.833642701
ENSG00000089154	GCN1	119.0744148	0.08191674	0.109787069	0.74614197	0.455581659	0.835705596
ENSG00000089157	RPLP0	37514.69574	-0.210857767	0.070168517	-3.005019576	0.002655638	0.068371181
ENSG00000089159	PXN	118.9556109	-0.299936021	0.137055935	-2.188420521	0.028638985	0.275207272
ENSG00000089163	SIRT4	5.589413897	0.858097105	0.395459156	2.169875428	0.030016284	0.281644009
ENSG00000089177	KIF16B	75.7484824	0.017472403	0.101742697	0.171731279	0.863648794	0.975720567
ENSG00000089195	TRMT6	125.0715041	-0.006262454	0.102582953	-0.061047705	0.951321217	0.989541924
ENSG00000089199	CHGB	2.9203486	-0.355559479	0.518302799	-0.686007252	0.492708535	NA
ENSG00000089234	BRAP	117.4855744	-0.018383826	0.121231147	-0.151642762	0.879468704	0.979885618
ENSG00000089248	ERP29	1680.250553	-0.18934331	0.049698279	-3.809856459	0.000139047	0.009196292
ENSG00000089280	FUS	2333.808021	-0.098420842	0.048210541	-2.041479722	0.041203167	0.330959478
ENSG00000089289	IGBP1	675.6670645	-0.080020262	0.070981534	-1.127339145	0.259599118	0.714030239
ENSG00000089327	FXYD5	4175.056931	-0.16859283	0.057119858	-2.951562511	0.003161705	0.076131615
ENSG00000089335	ZNF302	225.6585751	0.035386744	0.076366724	0.463379096	0.64309266	0.912632259
ENSG00000089351	GRAMD1A	330.111578	-0.073795873	0.069606568	-1.060185484	0.289060223	0.735561473
ENSG00000089356	FXYD3	8.350201226	0.045802357	0.39026582	0.117361948	0.906573236	0.983982747
ENSG00000089472	HEPH	1.679004473	1.739690792	0.717811784	2.423602998	0.015367395	NA
ENSG00000089486	CDIP1	241.6115488	0.13092669	0.089789947	1.458144186	0.144800804	0.576915869
ENSG00000089505	CMTM1	3.999491075	-0.503338969	0.502682485	-1.001305961	0.316678912	0.757541811
ENSG00000089558	KCNH4	1.906217876	-0.036377364	0.726478404	-0.050073566	0.960063765	NA
ENSG00000089597	GANAB	335.8135936	-0.018035457	0.05646589	-0.319404457	0.749419832	0.946215789
ENSG00000089639	GMIP	144.3934967	-0.048891089	0.085529099	-0.571631059	0.567571949	0.885722192
ENSG00000089682	RBM41	76.07474838	0.101138435	0.125715029	0.804505522	0.421105082	0.822047058
ENSG00000089685	BIRC5	135.622628	0.257382494	0.207680414	1.239320016	0.215227009	0.664204297
ENSG00000089692	LAG3	80.85151382	0.103144023	0.158823914	0.649423755	0.516064514	0.865692259
ENSG00000089693	MLF2	997.5149361	-0.103831503	0.093394203	-1.111755332	0.266243362	0.719802253
ENSG00000089723	OTUB2	4.09326575	-0.628071586	0.437080151	-1.436971192	0.150726179	0.581872059
ENSG00000089737	DDX24	815.5315987	-0.132441299	0.068565175	-1.93161177	0.053407442	0.377019044
ENSG00000089775	ZBTB25	91.87111213	-0.055760591	0.109797418	-0.507849747	0.611558719	0.900297287
ENSG00000089818	NECAP1	154.9059633	-0.164831278	0.148176755	-1.112396322	0.265967785	0.719559686
ENSG00000089820	ARHGAP4	711.431838	-0.211589878	0.06327256	-3.344101752	0.000825495	0.031824312
ENSG00000089847	ANKRD24	2.227974537	-0.047566131	0.594239334	-0.080045409	0.936201141	NA
ENSG00000089876	DHX32	91.52253498	-0.048087469	0.103014291	-0.466803859	0.640640215	0.911498904
ENSG00000089902	RCOR1	306.2466418	-0.044123886	0.0989711	-0.445825962	0.655722966	0.917241317
ENSG00000089916	GPATCH2L	283.5088882	-0.118917528	0.069919599	-1.700775305	0.088985188	0.479777511
ENSG00000090006	LTBP4	168.3137291	0.027877277	0.09921213	0.280986575	0.778720697	0.953919756
ENSG00000090013	BLVRB	415.1020732	0.179665869	0.158757245	1.131701851	0.257759803	0.712297795
ENSG00000090020	SLC9A1	63.48141453	-0.157269049	0.143432678	-1.09646596	0.272874912	0.723134844
ENSG00000090054	SPTLC1	142.6274726	-0.094078405	0.101010484	-0.931372682	0.351660817	0.783862285
ENSG00000090060	PAPOLA	781.9076053	-0.07982437	0.080490656	-0.991722193	0.321333062	0.761297222
ENSG00000090061	CCNK	268.9065009	-0.047585932	0.086148633	-0.552370135	0.580694788	0.890095794
ENSG00000090097	PCBP4	10.24208925	0.522456162	0.338823778	1.541970182	0.12308084	0.544904677
ENSG00000090104	RGS1	223.2659856	0.034872962	0.224695347	0.155201086	0.876662792	0.979631119
ENSG00000090238	YPEL3	883.189829	0.138397237	0.115928107	1.193819522	0.232548574	0.682286144
ENSG00000090263	MRPS33	319.3906517	-0.014965274	0.082030223	-0.182436096	0.855240501	0.972681402
ENSG00000090266	NDUFB2	902.9203471	0.06577556	0.080311283	0.819007709	0.412782015	0.816293578
ENSG00000090273	NUDC	725.416625	0.023747338	0.074824131	0.317375402	0.75095877	0.946215789
ENSG00000090316	MAEA	147.9597483	0.043061623	0.077919957	0.552639198	0.580510495	0.890095794
ENSG00000090339	ICAM1	49.07068154	-0.288720698	0.22429447	-1.287239483	0.19801083	0.642606655
ENSG00000090372	STRN4	157.9968134	0.044764262	0.10102466	0.443102328	0.657691722	0.917725866
ENSG00000090376	IRAK3	360.6552739	-0.286642139	0.109290949	-2.622743613	0.008722488	0.141867249
ENSG00000090382	LYZ	2720.712587	-0.82176712	0.34075967	-2.41157388	0.015883833	0.196155457
ENSG00000090432	MUL1	88.08424873	-0.010039953	0.116870876	-0.085906375	0.931540844	0.986896534
ENSG00000090447	TFAP4	131.3505614	0.033689003	0.184027802	0.18306475	0.854747214	0.972681402
ENSG00000090470	PDCD7	455.315881	-0.03024151	0.059187187	-0.510946897	0.609388242	0.900030046
ENSG00000090487	SPG21	404.9937677	-0.071860709	0.054512761	-1.318236465	0.187424502	0.632871345
ENSG00000090520	DNAJB11	300.4699515	-0.024030435	0.096742299	-0.248396364	0.803827746	0.958869742
ENSG00000090530	P3H2	0.909182358	0.257761708	1.134948002	0.227113231	0.820335696	NA
ENSG00000090554	FLT3LG	72.01654552	-0.241625027	0.122842876	-1.966943752	0.049189696	0.360232216
ENSG00000090565	RAB11FIP3	64.91432105	-0.176912395	0.144523422	-1.224108816	0.220911181	0.670952378
ENSG00000090581	GNPTG	354.9747496	-0.045849677	0.053032952	-0.864550733	0.387285423	0.801891524
ENSG00000090612	ZNF268	70.69270688	0.019126306	0.125466462	0.152441578	0.878838665	0.979885618
ENSG00000090615	GOLGA3	139.098548	-0.006984344	0.080790863	-0.086449673	0.931108961	0.986896534
ENSG00000090621	PABPC4	455.7516153	-0.068134924	0.075840317	-0.898399778	0.368972455	0.791411785
ENSG00000090661	CERS4	87.7516714	0.045546243	0.152148838	0.299353209	0.76467056	0.950639343
ENSG00000090674	MCOLN1	94.30523676	0.08178187	0.12386969	0.660225032	0.509109431	0.86392001
ENSG00000090686	USP48	535.7652203	0.171320116	0.080783539	2.120730518	0.033944487	0.300003616
ENSG00000090776	EFNB1	48.78756099	-0.507755905	0.20304573	-2.500697279	0.012394908	0.171563615
ENSG00000090857	PDPR	127.3964212	-0.041641131	0.108328916	-0.384395348	0.700685448	0.932310272
ENSG00000090861	AARS1	133.76792	0.41266758	0.166222922	2.482615357	0.013042183	0.175163111
ENSG00000090863	GLG1	312.8568219	-0.019818422	0.062972351	-0.314716245	0.752977109	0.946932507
ENSG00000090889	KIF4A	37.10550787	0.168115695	0.271274874	0.619724533	0.535439161	0.873275497
ENSG00000090905	TNRC6A	156.9103085	-0.023284659	0.104254954	-0.223343426	0.823268232	0.963174514
ENSG00000090924	PLEKHG2	71.22796103	0.036443836	0.156067511	0.233513276	0.815362862	0.962232005
ENSG00000090932	DLL3	8.119035689	-0.222916762	0.37957202	-0.587284495	0.557012652	0.880568747
ENSG00000090971	NAT14	124.1162194	-0.099856411	0.094821561	-1.053098154	0.292296009	0.740367133
ENSG00000090975	PITPNM2	20.37519496	-0.039830544	0.224572615	-0.177361537	0.859224417	0.974193837
ENSG00000090989	EXOC1	200.3643688	0.061529026	0.080934886	0.760228725	0.447117878	0.833642701
ENSG00000091009	RBM27	269.6044153	-0.169940073	0.0950396	-1.788097519	0.073760276	0.445284651
ENSG00000091039	OSBPL8	655.7609295	-0.047294844	0.082262903	-0.574923106	0.565343302	0.885379255
ENSG00000091073	DTX2	74.00958137	0.149337741	0.145076913	1.029369447	0.303306101	0.748533012
ENSG00000091106	NLRC4	1.591272584	-0.088363328	0.640273635	-0.138008693	0.890233547	NA
ENSG00000091127	PUS7	73.90733195	0.000743388	0.153154702	0.004853838	0.996127213	0.998879316
ENSG00000091128	LAMB4	0.744774631	0.650324486	1.186221761	0.548231796	0.583532752	NA
ENSG00000091136	LAMB1	0.720934951	0.274645891	0.94004179	0.292163491	0.770161624	NA
ENSG00000091137	SLC26A4	0.698138868	0.578135484	1.460197192	0.395929733	0.692156866	NA
ENSG00000091140	DLD	276.1037576	-0.035887868	0.119698985	-0.299817645	0.764316255	0.950598955
ENSG00000091157	WDR7	54.01220325	0.181626335	0.138072907	1.315437906	0.188362773	0.6334523
ENSG00000091164	TXNL1	678.2088476	0.083173371	0.080297751	1.035811961	0.300289876	0.745557849
ENSG00000091181	IL5RA	6.235542159	1.158206097	0.452128019	2.561677329	0.010416805	0.157213461
ENSG00000091262	ABCC6	23.86644406	0.1455032	0.203696445	0.714313894	0.475033103	0.84618244
ENSG00000091317	CMTM6	624.8047621	0.036835179	0.126599905	0.2909574	0.771083901	0.952648603
ENSG00000091409	ITGA6	355.0000222	0.111207771	0.116717579	0.952793671	0.340694621	0.773715524
ENSG00000091428	RAPGEF4	5.558318542	-0.510426242	0.544879421	-0.936769168	0.348877308	0.780580848
ENSG00000091436	MAP3K20	203.3940793	-0.405989951	0.133758063	-3.035255913	0.002403317	0.064555515
ENSG00000091483	FH	206.9905048	0.030544346	0.083181467	0.367201342	0.713468838	0.935826303
ENSG00000091490	SEL1L3	75.73589785	-0.108084565	0.121490167	-0.889656892	0.373650148	0.793286962
ENSG00000091513	TF	1.645611652	0.149967517	0.666473061	0.225016623	0.821966343	NA
ENSG00000091527	CDV3	760.8200095	-0.159177119	0.100005628	-1.59168161	0.111456262	0.525534108
ENSG00000091536	MYO15A	2.570669174	0.180478495	0.554746534	0.325335057	0.744927501	NA
ENSG00000091542	ALKBH5	181.2767758	-0.185162929	0.088353582	-2.095703695	0.036108484	0.310698363
ENSG00000091592	NLRP1	87.25949135	-0.300297715	0.217481859	-1.380794317	0.167342211	0.605991598
ENSG00000091622	PITPNM3	1.451556431	0.253353364	0.672039573	0.376991734	0.706179748	NA
ENSG00000091640	SPAG7	404.6716261	-0.028992248	0.090479342	-0.320429472	0.748642787	0.946215789
ENSG00000091651	ORC6	127.9680276	-0.174087694	0.137270159	-1.268212227	0.204722172	0.651651473
ENSG00000091732	ZC3HC1	63.39425949	0.296232991	0.123747856	2.393843424	0.016672865	0.203035105
ENSG00000091831	ESR1	11.4054886	-0.250016326	0.303818757	-0.82291274	0.410557617	0.815644925
ENSG00000091844	RGS17	4.549140804	0.126088088	0.495164828	0.254638618	0.799002229	0.958869742
ENSG00000091879	ANGPT2	86.03564645	2.051512363	0.275714252	7.440719327	1.00E-13	1.49E-09
ENSG00000091947	TMEM101	200.4778515	-0.011926985	0.085827566	-0.138964498	0.889478204	0.980856399
ENSG00000091972	CD200	134.6783386	-0.386728252	0.207102263	-1.867329918	0.06185553	0.406090499
ENSG00000091986	CCDC80	8.076491309	-0.874161806	0.4442189	-1.967862705	0.049083837	0.360109263
ENSG00000092009	CMA1	0.303984335	0.451612868	1.914922963	0.235838661	0.813557867	NA
ENSG00000092020	PPP2R3C	250.6617334	-0.077576402	0.081165744	-0.955777623	0.339184596	0.772246935
ENSG00000092036	HAUS4	331.8844059	-0.101159968	0.069108382	-1.463787235	0.143252091	0.574746393
ENSG00000092051	JPH4	10.63252699	-0.58530874	0.388745381	-1.505635228	0.13216084	0.557637066
ENSG00000092068	SLC7A8	6.219598114	0.003060368	0.413208915	0.007406345	0.994090646	0.998296154
ENSG00000092094	OSGEP	401.3075167	0.072265256	0.071921434	1.00478052	0.315002546	0.756056917
ENSG00000092096	SLC22A17	39.15252809	0.499426161	0.236773775	2.109296782	0.034918972	0.305148668
ENSG00000092098	RNF31	89.19618024	0.055608637	0.097287491	0.571590819	0.567599217	0.885722192
ENSG00000092108	SCFD1	211.7315241	-0.014990996	0.108416347	-0.138272466	0.890025086	0.980856399
ENSG00000092140	G2E3	116.3818548	0.134369168	0.101443112	1.32457656	0.185311635	0.630707605
ENSG00000092148	HECTD1	487.7801168	-0.010971021	0.103663892	-0.105832614	0.91571516	0.984841252
ENSG00000092199	HNRNPC	2268.131947	-0.07066975	0.072772538	-0.971104648	0.33149617	0.766375846
ENSG00000092200	RPGRIP1	0.29862374	0.782002109	2.961789954	0.264030239	0.791756618	NA
ENSG00000092201	SUPT16H	546.0855423	0.108791758	0.073449004	1.481187655	0.138556575	0.56714809
ENSG00000092203	TOX4	378.6423926	-0.082562368	0.112033568	-0.736943128	0.461156935	0.838728471
ENSG00000092208	GEMIN2	58.61225675	0.099473189	0.125816202	0.790623049	0.429163993	0.825196059
ENSG00000092295	TGM1	1.727079519	-0.667714433	0.768293992	-0.869087146	0.384799467	NA
ENSG00000092330	TINF2	201.400056	0.023650154	0.101513328	0.232975846	0.815780162	0.962232005
ENSG00000092345	DAZL	0.379104274	1.054311764	2.977677056	0.354071897	0.723285003	NA
ENSG00000092377	TBL1Y	0.484194886	0.171207336	2.978376605	0.057483441	0.954160097	NA
ENSG00000092421	SEMA6A	31.68119363	0.334509976	0.394471824	0.847994598	0.396440979	0.80739978
ENSG00000092439	TRPM7	224.5002761	0.042408674	0.070374442	0.602614715	0.546765029	0.877098176
ENSG00000092445	TYRO3	6.020686295	-0.460636975	0.415191974	-1.109455395	0.267233776	0.71986709
ENSG00000092470	WDR76	65.15690199	-0.270125181	0.161335082	-1.674311483	0.094069399	0.489114859
ENSG00000092529	CAPN3	11.77834229	-0.016836827	0.300449854	-0.056038727	0.955310956	0.990201685
ENSG00000092531	SNAP23	353.8068271	0.397586751	0.085511074	4.649535232	3.33E-06	0.000538116
ENSG00000092621	PHGDH	310.7960605	-0.407349407	0.170401431	-2.390528085	0.016824162	0.204056278
ENSG00000092758	COL9A3	8.612918019	0.192493534	0.344836565	0.558216715	0.576696408	0.888663068
ENSG00000092820	EZR	637.9603112	-0.252424012	0.282100563	-0.894801519	0.370893198	0.791489064
ENSG00000092841	MYL6	4112.814556	0.067985563	0.095814121	0.709556818	0.477979006	0.847835897
ENSG00000092847	AGO1	104.0750712	-0.080921829	0.093539941	-0.865104548	0.386981409	0.801891524
ENSG00000092850	TEKT2	2.915488557	-0.464322126	0.490619812	-0.946399054	0.343945088	NA
ENSG00000092853	CLSPN	162.7350039	-0.005719533	0.219609434	-0.026044114	0.979222153	0.995332333
ENSG00000092871	RFFL	92.50605217	0.057005574	0.112577056	0.506369381	0.612597366	0.900416245
ENSG00000092929	UNC13D	271.5088499	0.344990203	0.098372582	3.506975185	0.000453231	0.021209235
ENSG00000092931	MFSD11	192.2526582	-0.047037687	0.129762655	-0.362490169	0.716985769	0.936931838
ENSG00000092964	DPYSL2	63.23605592	-0.131263546	0.120717519	-1.087361199	0.276877212	0.725482014
ENSG00000092969	TGFB2	0.960649909	0.157746243	1.481678705	0.106464541	0.915213788	NA
ENSG00000092978	GPATCH2	117.7230526	0.051914888	0.094936285	0.546839258	0.58448917	0.891517067
ENSG00000093000	NUP50	226.0670923	0.084954556	0.071619516	1.186192833	0.235546156	0.685946846
ENSG00000093009	CDC45	80.4189301	-0.10946483	0.166561988	-0.657201747	0.511051202	0.863996262
ENSG00000093010	COMT	1195.126244	-0.141806165	0.084766857	-1.672896352	0.094347702	0.490048222
ENSG00000093072	ADA2	114.2766964	-0.432030378	0.137907162	-3.13276244	0.001731695	0.052806064
ENSG00000093134	VNN3P	0.900326222	0.809063275	1.27940939	0.632372469	0.527143519	NA
ENSG00000093144	ECHDC1	213.1819562	0.109639584	0.098011373	1.11864145	0.263293133	0.716938208
ENSG00000093167	LRRFIP2	584.0362644	0.11337969	0.123913727	0.91498894	0.360197436	0.787969216
ENSG00000093183	SEC22C	122.5303673	0.039707889	0.140656421	0.282304132	0.777710318	0.953608421
ENSG00000093217	XYLB	24.23326992	0.241656252	0.229997543	1.050690584	0.293400722	0.74102107
ENSG00000094631	HDAC6	107.3882674	0.187427267	0.082427411	2.27384634	0.022975227	0.245552504
ENSG00000094804	CDC6	63.81452597	-0.054885537	0.18173795	-0.302003723	0.762649225	0.950290351
ENSG00000094841	UPRT	49.16807471	0.248338137	0.114818082	2.162883515	0.03055014	0.284254999
ENSG00000094880	CDC23	90.56690801	0.066556504	0.119874008	0.55522048	0.578743862	0.889662377
ENSG00000094914	AAAS	197.6556961	0.063833463	0.084692641	0.75370731	0.451024992	0.83436921
ENSG00000094916	CBX5	355.9734713	0.031642689	0.106081048	0.298287863	0.765483467	0.950883591
ENSG00000094975	SUCO	274.4383947	-0.161028329	0.094688868	-1.700604648	0.089017251	0.479777511
ENSG00000095002	MSH2	212.5721035	-0.04954423	0.128134669	-0.386657492	0.69900979	0.932086904
ENSG00000095015	MAP3K1	149.1982569	-0.003025276	0.09401687	-0.032178011	0.974330092	0.99459334
ENSG00000095059	DHPS	379.4902998	0.073372558	0.081809824	0.89686732	0.36978972	0.791489064
ENSG00000095066	HOOK2	161.9030941	0.1541449	0.131444168	1.172702465	0.240915142	0.692031992
ENSG00000095139	ARCN1	211.6319968	0.12979561	0.070005054	1.854089117	0.063726411	0.412489225
ENSG00000095209	TMEM38B	162.099318	-0.263902543	0.079382502	-3.324442258	0.000885956	0.033292697
ENSG00000095261	PSMD5	95.28197558	-0.026090015	0.108509362	-0.240440221	0.809989001	0.960514462
ENSG00000095303	PTGS1	259.9874177	1.146705227	0.224901451	5.098700894	3.42E-07	8.34E-05
ENSG00000095319	NUP188	71.06965197	-0.015979223	0.103002513	-0.155134299	0.876715443	0.979631119
ENSG00000095321	CRAT	97.39667871	0.204151803	0.090740898	2.249832302	0.024459593	0.254533705
ENSG00000095370	SH2D3C	139.9215221	0.115948736	0.164441851	0.705104786	0.480745028	0.848996825
ENSG00000095380	NANS	394.374404	-0.129093881	0.077317426	-1.669660865	0.094986481	0.49096694
ENSG00000095383	TBC1D2	49.30213463	-0.308186702	0.189099809	-1.629756814	0.103152905	0.50761486
ENSG00000095397	WHRN	53.88852051	-0.688689548	0.270317653	-2.547704674	0.010843422	0.161038891
ENSG00000095485	CWF19L1	84.47726061	-0.058548489	0.114252434	-0.512448508	0.608337149	0.900030046
ENSG00000095539	SEMA4G	2.247363882	-0.52928104	0.529137681	-1.00027093	0.317179411	NA
ENSG00000095564	BTAF1	269.1719991	-0.158244394	0.113618356	-1.392771368	0.163688939	0.60085227
ENSG00000095574	IKZF5	99.55010134	-0.04869516	0.145155923	-0.335467948	0.737272119	0.942063838
ENSG00000095585	BLNK	51.41240916	-0.176769059	0.349150447	-0.506283354	0.612657747	0.900416245
ENSG00000095587	TLL2	0.517195395	0.336244445	1.9767992	0.170095397	0.864935113	NA
ENSG00000095596	CYP26A1	1.987100594	0.344966313	1.318386692	0.261657915	0.793585189	NA
ENSG00000095637	SORBS1	15.82521637	1.016114056	0.370863575	2.739859409	0.006146547	0.116965175
ENSG00000095739	BAMBI	16.02464868	0.95537166	0.422511038	2.261175623	0.023748384	0.250105947
ENSG00000095752	IL11	1.421150909	-0.587622665	1.519303155	-0.386771174	0.698925619	NA
ENSG00000095787	WAC	468.3751732	-0.130710457	0.079882997	-1.63627383	0.101782291	0.504873569
ENSG00000095794	CREM	116.6612989	-0.236939278	0.151470207	-1.564263247	0.117755759	0.537986045
ENSG00000095906	NUBP2	334.8607296	0.02711482	0.090139158	0.300810667	0.763558874	0.950538464
ENSG00000095951	HIVEP1	69.46885198	-0.037522867	0.18563356	-0.20213407	0.839811914	0.968102958
ENSG00000095970	TREM2	20.67100811	-0.813241894	0.518922311	-1.567174655	0.117073873	0.537505136
ENSG00000096006	CRISP3	2.685850446	0.605814286	2.968494507	0.204081323	0.838289949	NA
ENSG00000096060	FKBP5	323.0664467	0.003881985	0.109037672	0.035602239	0.971599523	0.99411252
ENSG00000096063	SRPK1	383.2238529	-0.006583793	0.071408411	-0.092199118	0.926539839	0.986896534
ENSG00000096070	BRPF3	38.31941185	0.096377802	0.142058516	0.678437343	0.497494438	0.856754396
ENSG00000096080	MRPS18A	167.2797954	0.055412571	0.098358638	0.56337269	0.57318113	0.887043431
ENSG00000096088	PGC	0.898765928	0.07351975	1.949915822	0.037704063	0.969923636	NA
ENSG00000096092	TMEM14A	131.4027771	0.040547828	0.116143498	0.349118361	0.727000452	0.939506096
ENSG00000096093	EFHC1	118.0408572	0.102555919	0.103520791	0.990679441	0.321842133	0.761297222
ENSG00000096401	CDC5L	421.9912589	0.06420651	0.061178206	1.049499718	0.293948185	0.741266245
ENSG00000096433	ITPR3	21.61022089	-0.106834011	0.259440781	-0.411785729	0.680496483	0.924707165
ENSG00000096654	ZNF184	50.56217805	0.12048279	0.153053205	0.787195471	0.431167448	0.82668812
ENSG00000096717	SIRT1	98.30764364	-0.136872677	0.140706952	-0.972749923	0.330677607	0.76604218
ENSG00000096746	HNRNPH3	788.8654419	-0.100074413	0.08416949	-1.188963042	0.23445421	0.684367435
ENSG00000096872	IFT74	124.1907488	-0.109282164	0.109525335	-0.997779779	0.318386157	0.758793147
ENSG00000096968	JAK2	190.7196522	0.22769037	0.104824216	2.172116127	0.029846905	0.281286758
ENSG00000096996	IL12RB1	40.63900557	-0.326168831	0.180580964	-1.806219351	0.070884083	0.436300109
ENSG00000097007	ABL1	68.92346247	-0.11251936	0.138866891	-0.810267725	0.417786321	0.819003611
ENSG00000097021	ACOT7	141.1897152	-0.202841354	0.123812823	-1.638290358	0.101361138	0.504129377
ENSG00000097033	SH3GLB1	453.6118814	-0.044300622	0.100727157	-0.439808121	0.660076085	0.91801197
ENSG00000097046	CDC7	55.59797467	-0.228633777	0.153876245	-1.485828934	0.137324375	0.565098888
ENSG00000097096	SYDE2	9.740607581	-0.294194028	0.449031586	-0.655174462	0.512355435	0.864244074
ENSG00000099139	PCSK5	5.166320862	0.169993811	0.477166044	0.356257141	0.721648003	0.938713405
ENSG00000099194	SCD	43.93348286	0.370292474	0.210577776	1.758459422	0.07866937	0.454949048
ENSG00000099203	TMED1	164.0718723	0.193620778	0.102990166	1.879992878	0.060109049	0.401595017
ENSG00000099204	ABLIM1	245.7749186	0.084216985	0.128346465	0.656169102	0.511715327	0.864045816
ENSG00000099219	ERMP1	85.09831124	-0.074372657	0.146925172	-0.506194111	0.612720389	0.900416245
ENSG00000099246	RAB18	213.6653956	-0.015629751	0.098591738	-0.158530032	0.874039158	0.979565719
ENSG00000099250	NRP1	5.106908737	-0.837073996	0.583223452	-1.435254349	0.151214631	0.582518717
ENSG00000099256	PRTFDC1	43.25282276	0.137210764	0.223523943	0.613852649	0.539312702	0.875383782
ENSG00000099260	PALMD	5.842586939	0.564409016	2.976365396	0.189630284	0.849598854	0.971483061
ENSG00000099282	TSPAN15	13.17288996	0.99096228	0.608533902	1.628442189	0.103431158	0.508140992
ENSG00000099284	MACROH2A2	46.49370173	-0.069592917	0.253685033	-0.274328036	0.783832541	0.956187078
ENSG00000099290	WASHC2A	139.1987125	-0.12344715	0.074152615	-1.664771357	0.095958381	0.4925687
ENSG00000099308	MAST3	25.50148381	-0.067525496	0.229154531	-0.294672315	0.768244214	0.952104661
ENSG00000099326	MZF1	139.528814	0.023576071	0.091920181	0.256484171	0.797577002	0.958869742
ENSG00000099330	OCEL1	78.92005953	0.176295463	0.157654995	1.118235819	0.26346629	0.717118203
ENSG00000099331	MYO9B	386.2736673	-0.041028008	0.118851868	-0.345202885	0.72994185	0.940346552
ENSG00000099337	KCNK6	86.94219008	1.261547244	0.197102512	6.400462527	1.55E-10	3.84E-07
ENSG00000099338	CATSPERG	14.56984954	0.089768054	0.29938527	0.299841251	0.764298248	0.950598955
ENSG00000099341	PSMD8	825.2105037	0.046165014	0.081515872	0.566331597	0.571168385	0.886837381
ENSG00000099364	FBXL19	37.42839922	-0.121529485	0.161976866	-0.750289153	0.453080574	0.835029175
ENSG00000099365	STX1B	2.977559866	-0.287908977	0.571333719	-0.503924357	0.614314533	NA
ENSG00000099377	HSD3B7	32.78638253	0.515174661	0.182060429	2.829690468	0.004659306	0.09848798
ENSG00000099381	SETD1A	81.20894626	-0.069552302	0.153694302	-0.452536636	0.650882435	0.915459957
ENSG00000099385	BCL7C	395.1947425	-0.122706381	0.06715211	-1.827290037	0.067656172	0.425613719
ENSG00000099622	CIRBP	2449.787311	-0.136699906	0.113874018	-1.200448605	0.229965162	0.679529701
ENSG00000099624	ATP5F1D	1890.978307	-0.088205931	0.067249683	-1.311618542	0.189648874	0.634622192
ENSG00000099625	CBARP	0.820084571	0.859522177	1.546665118	0.555726102	0.57839811	NA
ENSG00000099769	IGFALS	0.507187867	0.012802152	1.741306147	0.00735204	0.994133974	NA
ENSG00000099783	HNRNPM	1076.68173	-0.065367036	0.083870489	-0.779380648	0.43575552	0.829429252
ENSG00000099785	MARCHF2	149.7396153	0.602351316	0.172346144	3.495008955	0.000474046	0.021772458
ENSG00000099795	NDUFB7	789.7322545	-0.005102411	0.071605377	-0.071257373	0.94319292	0.988071693
ENSG00000099797	TECR	727.1293519	-0.044427164	0.073781059	-0.602148629	0.547075207	0.877098176
ENSG00000099800	TIMM13	936.59324	-0.04830311	0.073006557	-0.661627011	0.508210292	0.863220792
ENSG00000099804	CDC34	223.3783603	0.168246257	0.100961377	1.666441784	0.095625454	0.492321101
ENSG00000099810	MTAP	165.7068064	0.186463191	0.146635223	1.271612558	0.203510813	0.650463782
ENSG00000099814	CEP170B	1.102805952	0.017933303	0.943706809	0.019003045	0.984838676	NA
ENSG00000099817	POLR2E	809.8996043	0.116645789	0.091355011	1.27684063	0.201658518	0.647750499
ENSG00000099821	POLRMT	97.172938	0.048840304	0.164583914	0.296750166	0.766657254	0.951432458
ENSG00000099822	HCN2	3.236674095	0.322195382	0.412034479	0.781962188	0.434236796	0.828127356
ENSG00000099840	IZUMO4	8.746598973	-0.285751762	0.397596112	-0.718698581	0.472326658	0.844293166
ENSG00000099849	RASSF7	127.5986861	0.165471949	0.165751493	0.998313477	0.318127374	0.758313587
ENSG00000099860	GADD45B	817.9913424	-0.579607636	0.268236619	-2.160807266	0.030710231	0.284795875
ENSG00000099864	PALM	45.00115524	-0.337711607	0.150365714	-2.245934914	0.024708177	0.255868048
ENSG00000099866	MADCAM1	10.39869344	-0.15909076	0.269978867	-0.589271159	0.555679388	0.880568747
ENSG00000099875	MKNK2	293.6910658	-0.246260057	0.109859657	-2.241587705	0.024988031	0.257307187
ENSG00000099889	ARVCF	27.57376721	-0.279763236	0.205174762	-1.363536304	0.172713551	0.613801912
ENSG00000099899	TRMT2A	173.4626442	0.085605519	0.111128568	0.770328641	0.441104971	0.831341084
ENSG00000099901	RANBP1	1018.287536	-0.038355839	0.099511332	-0.385441921	0.699910029	0.932278545
ENSG00000099904	ZDHHC8	69.32815014	-0.125314816	0.134782645	-0.929754835	0.352498036	0.784591876
ENSG00000099910	KLHL22	51.8237961	-0.150682354	0.170246907	-0.885081301	0.376112784	0.794608554
ENSG00000099917	MED15	201.046966	-0.076001216	0.070386612	-1.079768077	0.28024547	0.728426374
ENSG00000099937	SERPIND1	0.691796	0.360139422	1.424264139	0.252859994	0.800376405	NA
ENSG00000099940	SNAP29	230.2075017	0.123221889	0.083917867	1.468362987	0.14200565	0.572368926
ENSG00000099942	CRKL	142.1068924	0.100911817	0.076207607	1.324169875	0.185446633	0.630707605
ENSG00000099949	LZTR1	55.06077347	0.032365474	0.150181804	0.215508627	0.829370787	0.964889809
ENSG00000099953	MMP11	10.38375731	0.305464902	0.292882168	1.042961762	0.296966003	0.743728717
ENSG00000099954	CECR2	0.22821369	0.82936157	2.969400743	0.279302675	0.780012554	NA
ENSG00000099956	SMARCB1	607.1858924	-0.064288023	0.072820576	-0.882827719	0.377329361	0.79513484
ENSG00000099957	P2RX6	2.344629259	1.3658867	0.61999089	2.203075437	0.027589432	NA
ENSG00000099958	DERL3	94.06738624	-0.565768468	0.16684946	-3.390891803	0.000696656	0.027868112
ENSG00000099968	BCL2L13	159.9965114	-0.156918059	0.088032461	-1.782502239	0.074667366	0.446916397
ENSG00000099974	DDTL	4.024647689	0.227655893	0.4635236	0.491141967	0.623326041	0.903574794
ENSG00000099977	DDT	694.176341	0.027591244	0.08636418	0.319475558	0.749365923	0.946215789
ENSG00000099985	OSM	193.0822883	-0.836112412	0.200970816	-4.160367299	3.18E-05	0.003050472
ENSG00000099991	CABIN1	325.9174703	-0.082919849	0.082902879	-1.000204698	0.317211456	0.757935722
ENSG00000099992	TBC1D10A	63.93660725	0.37537777	0.150166477	2.499744143	0.012428303	0.171563615
ENSG00000099994	SUSD2	1.039153767	-0.318490712	0.750760064	-0.424224366	0.671402192	NA
ENSG00000099995	SF3A1	551.5300567	-0.053280319	0.080805462	-0.659365317	0.509661208	0.863974792
ENSG00000099998	GGT5	47.00043283	-0.367180748	0.277035424	-1.325392773	0.185040913	0.630545872
ENSG00000099999	RNF215	37.57546408	0.07210899	0.164383612	0.438662892	0.660905819	0.918895589
ENSG00000100003	SEC14L2	3.533201504	0.224207134	0.490724227	0.45689029	0.647749904	0.914106991
ENSG00000100014	SPECC1L	126.8767202	0.028342579	0.096010905	0.295201666	0.767839829	0.95210103
ENSG00000100023	PPIL2	115.3183903	0.148291153	0.093635788	1.583701651	0.113261629	0.530022671
ENSG00000100024	UPB1	1.584219605	0.104467197	0.794522948	0.131484179	0.895392301	NA
ENSG00000100027	YPEL1	39.31063771	-0.03682101	0.156108246	-0.235868448	0.813534753	0.961821739
ENSG00000100028	SNRPD3	428.1195215	0.036763573	0.098051393	0.37494187	0.707703699	0.934428535
ENSG00000100029	PES1	244.5059778	-0.038491205	0.082887416	-0.464379358	0.642375977	0.912311215
ENSG00000100030	MAPK1	311.1891808	0.058380961	0.0684477	0.852928016	0.393699224	0.805975809
ENSG00000100031	GGT1	38.40275403	0.266209829	0.173595336	1.533507956	0.125150748	0.547755377
ENSG00000100033	PRODH	5.512748658	-0.395009646	0.513320467	-0.769518597	0.441585509	0.831649094
ENSG00000100034	PPM1F	222.1747648	-0.243319118	0.129777295	-1.874897447	0.060806833	0.402879113
ENSG00000100036	SLC35E4	8.607077484	-0.00033631	0.342359903	-0.00098233	0.999216214	0.999992915
ENSG00000100038	TOP3B	68.78315776	0.084155593	0.105824084	0.795240456	0.426473643	0.824094829
ENSG00000100055	CYTH4	147.7282448	-0.164268148	0.167476444	-0.980843297	0.326670023	0.763539393
ENSG00000100056	ESS2	66.26136429	-0.061024417	0.116493329	-0.523844733	0.600386538	0.897543173
ENSG00000100060	MFNG	530.9068951	0.140079874	0.087889551	1.593817145	0.110976996	0.524769203
ENSG00000100065	CARD10	2.261533506	0.656753604	1.011697456	0.649160082	0.51623491	NA
ENSG00000100068	LRP5L	68.4901077	-0.170004277	0.197116606	-0.862455379	0.388436977	0.8030473
ENSG00000100075	SLC25A1	295.0114916	0.014112279	0.080266948	0.175816808	0.860437865	0.974674544
ENSG00000100077	GRK3	80.02621581	-0.03512654	0.122433148	-0.28690384	0.77418595	0.953058315
ENSG00000100083	GGA1	314.8174883	-0.02325617	0.076543134	-0.303830914	0.761256714	0.949866012
ENSG00000100084	HIRA	36.24600389	0.11300708	0.140330376	0.805293073	0.420650578	0.821594718
ENSG00000100092	SH3BP1	239.8459282	-0.103461368	0.096966893	-1.066976208	0.28598258	0.733412187
ENSG00000100095	SEZ6L	2.785699494	-0.226133723	0.616687189	-0.36669113	0.713849423	NA
ENSG00000100097	LGALS1	3213.681208	0.418968392	0.244211584	1.715595897	0.08623603	0.474056463
ENSG00000100099	HPS4	270.028422	0.063670823	0.074352379	0.856338755	0.39181043	0.804783045
ENSG00000100100	PIK3IP1	91.22430053	0.017778149	0.11840112	0.150151861	0.880644804	0.979885618
ENSG00000100104	SRRD	71.06515726	0.052619113	0.118768163	0.443040557	0.6577364	0.917725866
ENSG00000100105	PATZ1	158.6722154	-0.126399025	0.095192111	-1.327830886	0.184233981	0.62923706
ENSG00000100106	TRIOBP	161.7882922	-0.045730327	0.089673107	-0.509967022	0.610074566	0.900030046
ENSG00000100109	TFIP11	120.8840948	0.156619146	0.093746515	1.670666335	0.094787602	0.490646216
ENSG00000100116	GCAT	120.6168455	0.067150358	0.120815354	0.555809801	0.578340885	0.889624291
ENSG00000100122	CRYBB1	5.291832828	-0.06972728	0.369511712	-0.188701135	0.850327062	0.971782533
ENSG00000100124	ANKRD54	153.0636733	-0.079171595	0.077267124	-1.02464788	0.305529364	0.748999187
ENSG00000100129	EIF3L	3015.002156	-0.194727994	0.077569247	-2.510376248	0.012060259	0.169813804
ENSG00000100138	SNU13	1189.234895	-0.099484472	0.078774157	-1.262907475	0.206622433	0.653519941
ENSG00000100139	MICALL1	77.1269741	-0.078668003	0.129843753	-0.605866677	0.544603289	0.877098176
ENSG00000100142	POLR2F	477.9236769	0.069102055	0.09372659	0.737272693	0.460956535	0.838659467
ENSG00000100147	CCDC134	18.00127029	1.41E-07	0.191386726	7.34E-07	0.999999414	0.999999414
ENSG00000100150	DEPDC5	68.1392156	0.046871011	0.119057123	0.393685066	0.693813568	0.929876335
ENSG00000100151	PICK1	94.21839	-0.125686141	0.120676364	-1.041514154	0.297636988	0.744025262
ENSG00000100154	TTC28	50.90745877	0.254352217	0.159133399	1.598358473	0.109963221	0.522740819
ENSG00000100156	SLC16A8	2.49235869	-0.085786687	0.681159669	-0.125942112	0.899777747	NA
ENSG00000100162	CENPM	146.2083227	-0.066384825	0.199528046	-0.33270924	0.739353774	0.942484956
ENSG00000100196	KDELR3	6.479236372	0.039024881	0.366864239	0.106374176	0.915285481	0.984809696
ENSG00000100197	CYP2D6	2.924141622	-0.357612657	0.494668921	-0.722933345	0.469720836	NA
ENSG00000100201	DDX17	1656.208316	0.049944307	0.077955701	0.640675484	0.521733546	0.867641971
ENSG00000100206	DMC1	11.77564649	-0.192693182	0.280221271	-0.687646523	0.491675404	0.854039498
ENSG00000100207	TCF20	46.39926442	-0.058532475	0.15306945	-0.382391618	0.702170907	0.932697069
ENSG00000100209	HSCB	126.7208281	0.12801893	0.098418301	1.300763454	0.193339435	0.639209982
ENSG00000100211	CBY1	46.89526961	0.245478013	0.174780986	1.404489232	0.160173216	0.595811247
ENSG00000100216	TOMM22	804.0204403	-0.121726307	0.094405659	-1.289396296	0.197260348	0.642606655
ENSG00000100218	RSPH14	0.650338778	0.896779901	1.876914593	0.47779473	0.632796312	NA
ENSG00000100219	XBP1	1810.905935	-0.056312646	0.081359075	-0.692149533	0.488843428	0.852702426
ENSG00000100220	RTCB	273.6271443	0.019271202	0.07857609	0.245255293	0.806258765	0.959635332
ENSG00000100221	JOSD1	162.3902164	-0.234647975	0.170441295	-1.376708472	0.168602398	0.607769643
ENSG00000100225	FBXO7	643.1494499	0.144142214	0.121029273	1.190969836	0.233665427	0.683076413
ENSG00000100226	GTPBP1	89.00905981	-0.254381334	0.124365628	-2.045431185	0.040812367	0.329354032
ENSG00000100227	POLDIP3	239.286217	0.023388659	0.071252911	0.328248466	0.742723805	0.944090967
ENSG00000100228	RAB36	0.615719702	-0.481733492	1.188217312	-0.405425411	0.685164836	NA
ENSG00000100234	TIMP3	118.5842946	1.48256557	0.347673768	4.264243398	2.01E-05	0.00213203
ENSG00000100239	PPP6R2	183.4763548	-0.101314855	0.095308322	-1.063022122	0.28777192	0.734912293
ENSG00000100241	SBF1	108.823345	-0.111826318	0.11056335	-1.011423029	0.311814004	0.754532574
ENSG00000100242	SUN2	426.0516119	-0.151179139	0.116306514	-1.299833808	0.193657935	0.639786582
ENSG00000100243	CYB5R3	674.0183729	0.065705779	0.078746531	0.834395849	0.404057955	0.811990066
ENSG00000100246	DNAL4	88.72160133	-0.016656869	0.131336744	-0.126825658	0.899078388	0.981755933
ENSG00000100258	LMF2	169.3050935	0.045965353	0.090926264	0.505523395	0.613191271	0.900601984
ENSG00000100263	RHBDD3	104.4875288	0.151170064	0.120945011	1.2499074	0.211333376	0.659159918
ENSG00000100266	PACSIN2	167.0146683	0.004827715	0.095321536	0.050646635	0.959607101	0.991110027
ENSG00000100271	TTLL1	61.43130282	-0.109851942	0.167999	-0.653884497	0.513186223	0.864434829
ENSG00000100276	RASL10A	18.41554779	0.072707229	0.372808388	0.195025732	0.845372803	0.969780503
ENSG00000100280	AP1B1	307.466232	0.333577962	0.106562789	3.130341878	0.00174603	0.053025853
ENSG00000100281	HMGXB4	182.174384	-0.103316555	0.117815806	-0.876932888	0.380523092	0.797095176
ENSG00000100284	TOM1	128.7390555	-0.147836037	0.126307944	-1.170441324	0.241823414	0.692832927
ENSG00000100285	NEFH	17.69957903	0.452212838	0.551048662	0.820640479	0.411851083	0.815644925
ENSG00000100288	CHKB	215.2557864	0.121492364	0.090539498	1.341871417	0.179637691	0.622975642
ENSG00000100290	BIK	32.20205419	-0.082910849	0.195084018	-0.425000724	0.670836147	0.922787271
ENSG00000100292	HMOX1	5.894052148	-0.706113756	0.550145716	-1.283503143	0.199315859	0.64481469
ENSG00000100294	MCAT	108.707055	-0.260039068	0.102715309	-2.5316486	0.01135277	0.164499097
ENSG00000100296	THOC5	122.9050895	0.107384548	0.094546054	1.135790902	0.256044086	0.709665122
ENSG00000100297	MCM5	504.3673866	-0.168475425	0.094962423	-1.774127284	0.076042099	0.449286772
ENSG00000100298	APOBEC3H	27.11093254	-0.088953181	0.259094717	-0.343323019	0.731355465	0.940346552
ENSG00000100299	ARSA	121.1607121	0.012077659	0.097653172	0.123679122	0.901569343	0.98277697
ENSG00000100300	TSPO	1481.213064	0.010825317	0.083414327	0.129777671	0.896742329	0.981755933
ENSG00000100302	RASD2	0.219264462	0.350066879	2.968125923	0.117942058	0.906113568	NA
ENSG00000100304	TTLL12	129.4339679	0.122026127	0.167186344	0.729880942	0.465462962	0.841724917
ENSG00000100307	CBX7	18.37663416	0.406336867	0.229847272	1.767855947	0.077084989	0.450472484
ENSG00000100311	PDGFB	2.180613925	2.163505309	1.11871437	1.933921086	0.053122831	NA
ENSG00000100312	ACR	4.082243956	-0.588170511	0.434584207	-1.353409767	0.175924759	0.617536733
ENSG00000100314	CABP7	1.205234741	0.497919228	0.885723272	0.562161167	0.574006217	NA
ENSG00000100316	RPL3	34843.45248	-0.201257877	0.076118101	-2.644021247	0.008192751	0.137603084
ENSG00000100319	ZMAT5	157.3105223	0.13967909	0.11730533	1.190730971	0.233759215	0.683076413
ENSG00000100320	RBFOX2	36.03188842	-0.043160949	0.17975194	-0.240113954	0.810241917	0.960514462
ENSG00000100321	SYNGR1	583.4101993	-0.528083183	0.107256042	-4.923575128	8.50E-07	0.000174975
ENSG00000100324	TAB1	80.3001338	0.184419077	0.103582452	1.780408487	0.075009134	0.447379127
ENSG00000100325	ASCC2	185.508595	0.100972676	0.074023607	1.364060466	0.172548536	0.613801912
ENSG00000100330	MTMR3	102.96474	0.022283736	0.145910786	0.152721648	0.878617789	0.979885618
ENSG00000100335	MIEF1	93.41421157	-0.039444828	0.10653954	-0.370236509	0.711206276	0.934909416
ENSG00000100336	APOL4	12.26461799	0.599149678	0.314947085	1.902382042	0.057121227	0.39261939
ENSG00000100342	APOL1	46.11563432	0.159530163	0.181579095	0.878571199	0.379633818	0.796620002
ENSG00000100344	PNPLA3	0.608520942	0.977374735	1.830874223	0.533829535	0.593459478	NA
ENSG00000100345	MYH9	1014.652779	0.115135791	0.103798701	1.109221884	0.267334474	0.719906679
ENSG00000100346	CACNA1I	0.924064849	0.184632963	1.450220728	0.127313698	0.898692119	NA
ENSG00000100347	SAMM50	250.1736908	-0.006986119	0.071801328	-0.097297903	0.922489821	0.98603026
ENSG00000100348	TXN2	644.8282719	0.039309922	0.057578297	0.682721164	0.494783054	0.855919288
ENSG00000100350	FOXRED2	26.23232873	-0.114632605	0.202321863	-0.566585356	0.570995926	0.886837381
ENSG00000100351	GRAP2	80.28738441	1.887927045	0.471965196	4.000140389	6.33E-05	0.00518045
ENSG00000100353	EIF3D	1548.684092	-0.07391633	0.062509032	-1.182490408	0.237011169	0.686792303
ENSG00000100354	TNRC6B	632.054366	0.069833799	0.053946044	1.294511961	0.19548864	0.641250441
ENSG00000100359	SGSM3	104.8237903	0.040777708	0.136070119	0.299681574	0.764420054	0.950598955
ENSG00000100360	IFT27	161.4492975	-0.011469756	0.103845498	-0.110450204	0.912052339	0.984423795
ENSG00000100362	PVALB	2.604652074	1.565896707	2.010609589	0.77881689	0.436087587	NA
ENSG00000100364	KIAA0930	141.109413	-0.224339717	0.147342695	-1.522571011	0.127866067	0.552169165
ENSG00000100365	NCF4	879.8430803	0.281756562	0.099533025	2.830784682	0.004643397	0.098430753
ENSG00000100368	CSF2RB	252.2701733	1.701078054	0.252438846	6.738574842	1.60E-11	1.19E-07
ENSG00000100372	SLC25A17	72.98761242	0.171931067	0.169085335	1.016830153	0.309234235	0.75289834
ENSG00000100373	UPK3A	2.075012968	-1.226370617	0.780393051	-1.571478136	0.116071629	NA
ENSG00000100376	FAM118A	115.4121575	-0.120970423	0.149083025	-0.811429895	0.417118837	0.818855883
ENSG00000100379	KCTD17	35.79746768	-0.068654934	0.172193205	-0.398708728	0.690107836	0.928945699
ENSG00000100380	ST13	1778.914433	-0.037538764	0.064072845	-0.585876334	0.557958622	0.880766125
ENSG00000100385	IL2RB	6.892897041	-0.101895391	0.442980832	-0.230022121	0.81807458	0.962232005
ENSG00000100387	RBX1	857.2980679	0.061226208	0.082139113	0.7453965	0.456032059	0.835705596
ENSG00000100393	EP300	257.7845583	-0.183469371	0.115110847	-1.593849543	0.110969738	0.524769203
ENSG00000100395	L3MBTL2	93.47332547	0.126026294	0.137658714	0.915498116	0.359930191	0.787969216
ENSG00000100399	CHADL	11.32816765	-0.024210912	0.256578831	-0.094360521	0.924822775	0.986614647
ENSG00000100401	RANGAP1	140.2426072	0.02542882	0.094025144	0.270447025	0.786816367	0.957899264
ENSG00000100403	ZC3H7B	104.8242201	0.026449961	0.092155629	0.287014056	0.774101558	0.953058315
ENSG00000100410	PHF5A	331.4048268	-0.005538902	0.082339144	-0.067269367	0.946367263	0.988411794
ENSG00000100412	ACO2	263.7888035	0.001034525	0.083734498	0.012354822	0.990142529	0.997159979
ENSG00000100413	POLR3H	127.1539427	-0.063752623	0.150959675	-0.422315584	0.672794685	0.92393227
ENSG00000100416	TRMU	88.06341029	0.012372923	0.116050724	0.10661651	0.91509322	0.984809696
ENSG00000100417	PMM1	54.35643234	-0.089612837	0.191367952	-0.468275047	0.63958791	0.910851266
ENSG00000100418	DESI1	110.2939689	-0.06593191	0.100300609	-0.657343071	0.510960348	0.863996262
ENSG00000100422	CERK	172.8546704	-0.293176403	0.102086428	-2.871845051	0.00408083	0.090919436
ENSG00000100425	BRD1	78.86445532	-0.106889653	0.184512898	-0.579307215	0.562381898	0.883997574
ENSG00000100426	ZBED4	98.0364119	-0.071316642	0.105928721	-0.67325123	0.500787474	0.858605427
ENSG00000100427	MLC1	285.2318128	-0.003586907	0.130090401	-0.027572417	0.978003182	0.994714329
ENSG00000100429	HDAC10	157.3172342	-0.071690564	0.125689833	-0.570376799	0.568422162	0.885722192
ENSG00000100433	KCNK10	0.373734548	0.340565459	2.974493685	0.11449527	0.908845195	NA
ENSG00000100439	ABHD4	87.11695789	0.601373898	0.11897494	5.054626596	4.31E-07	0.000100269
ENSG00000100441	KHNYN	90.60441842	-0.014855152	0.116982718	-0.126985872	0.898951581	0.981755933
ENSG00000100442	FKBP3	440.1841567	0.069289079	0.076410083	0.906805439	0.364509693	0.788411155
ENSG00000100445	SDR39U1	389.3191892	-0.03462368	0.069184234	-0.500456216	0.616753879	0.901983488
ENSG00000100450	GZMH	12.01189034	-0.784106337	0.56344729	-1.391623229	0.164036521	0.601336655
ENSG00000100453	GZMB	10.11178267	-0.491785949	0.560221051	-0.877842681	0.380029099	0.796733307
ENSG00000100461	RBM23	218.0065448	0.012147066	0.122641691	0.099045157	0.921102416	0.985654187
ENSG00000100462	PRMT5	183.4365293	-0.081264098	0.13397674	-0.606553781	0.544147081	0.877012099
ENSG00000100473	COCH	77.64460533	0.041843762	0.212491523	0.196919678	0.843890395	0.9695194
ENSG00000100478	AP4S1	63.7089929	0.182990778	0.109126438	1.676869348	0.093568033	0.487871725
ENSG00000100479	POLE2	48.76326637	0.109589107	0.158553288	0.691181552	0.489451456	0.853061713
ENSG00000100483	VCPKMT	107.5879781	-0.180214261	0.144966174	-1.243146978	0.213813677	0.662728875
ENSG00000100485	SOS2	174.3553141	-0.026305969	0.125786503	-0.209131887	0.834345283	0.966543067
ENSG00000100490	CDKL1	18.654913	0.524457777	0.224385144	2.337310602	0.01942304	0.2209742
ENSG00000100503	NIN	489.7451864	-0.106871263	0.073083864	-1.462309978	0.143656286	0.575127572
ENSG00000100504	PYGL	418.4248509	-0.481246049	0.116368619	-4.135531154	3.54E-05	0.003335365
ENSG00000100505	TRIM9	13.74037913	-0.057575808	0.313574483	-0.183611266	0.854318424	0.972681402
ENSG00000100519	PSMC6	349.0054405	0.074250483	0.061866317	1.200176219	0.230070909	0.679707206
ENSG00000100522	GNPNAT1	78.7000281	0.094186114	0.104056222	0.905146392	0.365387837	0.788927511
ENSG00000100523	DDHD1	161.1389709	-0.086095507	0.087780424	-0.980805325	0.326688752	0.763539393
ENSG00000100526	CDKN3	96.09768819	0.267410008	0.220761693	1.211306198	0.225778074	0.674930398
ENSG00000100528	CNIH1	520.7840975	-0.107499689	0.052518962	-2.046873817	0.040670475	0.328820623
ENSG00000100532	CGRRF1	79.37503514	0.04491928	0.146145117	0.307360796	0.758568765	0.948673148
ENSG00000100554	ATP6V1D	153.055899	0.019060695	0.091365513	0.208620242	0.834744707	0.96678958
ENSG00000100557	CCDC198	0.23183434	0.239744316	2.969973668	0.080722708	0.935662478	NA
ENSG00000100558	PLEK2	0.754381356	1.317686065	1.852640856	0.711247439	0.476930916	NA
ENSG00000100564	PIGH	134.4180799	0.038396986	0.08713579	0.440656885	0.659461414	0.917834594
ENSG00000100567	PSMA3	506.0906384	0.037876266	0.077763197	0.48707187	0.6262074	0.904851333
ENSG00000100568	VTI1B	332.1101516	0.060574701	0.089011515	0.680526567	0.496171106	0.855919288
ENSG00000100575	TIMM9	302.6395477	-0.06467788	0.090786083	-0.712420649	0.476204333	0.847148437
ENSG00000100577	GSTZ1	111.9029659	-0.026631003	0.132541342	-0.200926008	0.840756431	0.968441555
ENSG00000100578	KIAA0586	126.0278136	0.143200422	0.126056532	1.136001601	0.255955894	0.709665122
ENSG00000100580	TMED8	154.2315623	-0.032525693	0.094047814	-0.345842101	0.729461384	0.940346552
ENSG00000100583	SAMD15	3.64033505	-0.177381408	0.40926169	-0.433418062	0.664711081	0.920397186
ENSG00000100591	AHSA1	349.3376391	0.22015842	0.134861641	1.632476201	0.102579208	0.506799865
ENSG00000100592	DAAM1	156.2299802	0.384162405	0.14467612	2.655326984	0.007923157	0.135198489
ENSG00000100596	SPTLC2	600.2292749	0.202181188	0.062553406	3.232137168	0.001228681	0.042129023
ENSG00000100599	RIN3	479.1002963	0.014864039	0.135892954	0.109380499	0.9129007	0.984613054
ENSG00000100600	LGMN	15.98153849	0.705487606	0.457735433	1.541256268	0.123254428	0.544904677
ENSG00000100601	ALKBH1	32.24536215	0.074022974	0.204152991	0.36258579	0.716914327	0.936931838
ENSG00000100603	SNW1	397.0930613	-0.096126092	0.060242006	-1.595665522	0.11056349	0.523581034
ENSG00000100605	ITPK1	111.1024827	0.017633618	0.107486184	0.164054742	0.86968805	0.977644916
ENSG00000100612	DHRS7	567.0662409	-0.046177662	0.064252243	-0.718693389	0.472329858	0.844293166
ENSG00000100614	PPM1A	156.7235485	0.0456075	0.13058461	0.349256317	0.72689689	0.939506096
ENSG00000100628	ASB2	4.812652781	0.288488355	0.464817038	0.62064927	0.534830414	0.87316163
ENSG00000100629	CEP128	57.99764566	-0.105315307	0.140772303	-0.748125196	0.454384646	0.835029175
ENSG00000100632	ERH	1094.358819	0.007225852	0.076390071	0.094591504	0.924639299	0.986585423
ENSG00000100644	HIF1A	707.105834	-0.267301249	0.16140339	-1.656106786	0.097700195	0.49620362
ENSG00000100647	SUSD6	104.7544867	-0.161144319	0.147110839	-1.095393921	0.273344096	0.723134844
ENSG00000100650	SRSF5	3504.851527	-0.062096407	0.086491027	-0.717952017	0.472786873	0.844388064
ENSG00000100652	SLC10A1	2.41111413	0.214009617	0.582474445	0.367414604	0.71330978	NA
ENSG00000100664	EIF5	1997.11395	-0.202601323	0.080107705	-2.52911156	0.011435167	0.165210413
ENSG00000100678	SLC8A3	29.36120151	1.061228858	0.197594105	5.370751604	7.84E-08	2.48E-05
ENSG00000100697	DICER1	294.6221524	0.139316761	0.073941466	1.884149294	0.059544784	0.401085464
ENSG00000100711	ZFYVE21	65.39657672	0.422268705	0.216143926	1.953645946	0.050743103	0.365492796
ENSG00000100714	MTHFD1	244.9856509	-0.059813047	0.111139517	-0.538179835	0.5904529	0.894212254
ENSG00000100721	TCL1A	6.12090586	0.001305205	2.964955999	0.000440211	0.999648763	0.999999414
ENSG00000100722	ZC3H14	170.9960465	0.036813633	0.071886976	0.512104344	0.608577984	0.900030046
ENSG00000100726	TELO2	133.7564259	0.09912375	0.112567748	0.880569719	0.378550754	0.795876487
ENSG00000100731	PCNX1	202.7856137	-0.097813944	0.09931271	-0.984908622	0.324668958	0.76241104
ENSG00000100744	GSKIP	80.53247063	-0.045162385	0.124228328	-0.363543371	0.716199021	0.936668969
ENSG00000100749	VRK1	199.8822269	-0.112183764	0.084517114	-1.327349676	0.184393038	0.629348293
ENSG00000100764	PSMC1	365.0992706	-0.015962731	0.080432271	-0.198461769	0.842683794	0.969236168
ENSG00000100767	PAPLN	3.786677539	-0.235645808	0.430167325	-0.547800344	0.583829003	0.891479868
ENSG00000100784	RPS6KA5	229.339188	0.233946711	0.143549958	1.629723291	0.103159993	0.50761486
ENSG00000100796	PPP4R3A	418.5153533	-0.076340737	0.098006131	-0.77893838	0.436016014	0.829453314
ENSG00000100802	C14orf93	53.44836177	0.12001554	0.115351844	1.040430179	0.298140087	0.744025262
ENSG00000100804	PSMB5	426.7559328	0.145790086	0.116508303	1.251327864	0.210814884	0.658129606
ENSG00000100811	YY1	779.2354255	-0.0850464	0.055416729	-1.534670163	0.124864868	0.546986784
ENSG00000100813	ACIN1	567.9745476	0.006317032	0.053391818	0.118314615	0.905818378	0.983726739
ENSG00000100814	CCNB1IP1	536.2808383	-0.187768168	0.088487948	-2.121963187	0.03384083	0.299574887
ENSG00000100815	TRIP11	348.08176	0.189711748	0.096248928	1.971053095	0.048717803	0.358895855
ENSG00000100823	APEX1	1850.965206	-0.069514333	0.06084233	-1.142532393	0.253232789	0.707884361
ENSG00000100836	PABPN1	1563.297713	-0.008883272	0.075846762	-0.117121311	0.906763922	0.983984284
ENSG00000100852	ARHGAP5	186.1927982	-0.049479024	0.192898302	-0.256503157	0.797562343	0.958869742
ENSG00000100865	CINP	146.9425357	-0.042944332	0.095688043	-0.448795179	0.653579417	0.916945511
ENSG00000100867	DHRS2	0.639342739	-0.548019654	1.65228009	-0.331674791	0.740134838	NA
ENSG00000100883	SRP54	217.3386176	0.103805638	0.082812042	1.253508976	0.210020534	0.657211792
ENSG00000100888	CHD8	291.8510783	-0.000629096	0.06003909	-0.010478103	0.991639836	0.997471435
ENSG00000100889	PCK2	72.23411752	-0.26101828	0.168204089	-1.551795099	0.120711259	0.541871567
ENSG00000100890	PRORP	108.2689899	-0.036420247	0.107171357	-0.339831915	0.733983112	0.940541903
ENSG00000100897	DCAF11	257.932598	0.048720835	0.085521143	0.569693448	0.568885635	0.885722192
ENSG00000100902	PSMA6	1039.908134	-0.049373158	0.062931512	-0.784553827	0.432715211	0.826949425
ENSG00000100908	EMC9	67.91876212	0.070063174	0.104411678	0.671028138	0.502202604	0.859754861
ENSG00000100911	PSME2	1317.488884	-0.072812774	0.073708169	-0.987852155	0.32322506	0.762145862
ENSG00000100916	BRMS1L	31.24807537	0.074928727	0.156265837	0.479495251	0.631586346	0.907467067
ENSG00000100918	REC8	227.8198861	-0.003469796	0.142482134	-0.024352499	0.980571438	0.995332333
ENSG00000100926	TM9SF1	110.0612201	0.032008194	0.093592581	0.341994987	0.732354665	0.940391534
ENSG00000100934	SEC23A	96.51388465	-0.147767201	0.127059437	-1.162976986	0.24483884	0.696654254
ENSG00000100938	GMPR2	342.3253509	-0.061119319	0.076206618	-0.802021137	0.422540731	0.822890447
ENSG00000100941	PNN	1612.775691	-0.100679978	0.069790475	-1.442603427	0.149132218	0.581028511
ENSG00000100949	RABGGTA	123.0725728	-0.010536682	0.092631051	-0.113748918	0.909436833	0.984318815
ENSG00000100968	NFATC4	5.754463631	-0.164021433	0.501723407	-0.326916048	0.743731383	0.944564881
ENSG00000100979	PLTP	136.9836797	-0.068482464	0.16177608	-0.423316376	0.672064448	0.923879081
ENSG00000100982	PCIF1	308.5808854	-0.068396621	0.132438193	-0.516441816	0.605545866	0.899175931
ENSG00000100983	GSS	243.8109915	0.108376588	0.079622932	1.361122796	0.173474887	0.614509406
ENSG00000100985	MMP9	1.429696518	-0.905687436	1.111678059	-0.814702988	0.415242343	NA
ENSG00000100991	TRPC4AP	268.952189	-0.102911914	0.090163398	-1.141393478	0.253706217	0.708048721
ENSG00000100994	PYGB	81.6722463	0.118079061	0.119304964	0.989724633	0.322308731	0.761388377
ENSG00000100997	ABHD12	146.330761	-0.041383414	0.096746596	-0.427750592	0.668832712	0.921281736
ENSG00000101000	PROCR	15.7102751	-0.872741005	0.280291416	-3.113691513	0.001847626	0.054879274
ENSG00000101003	GINS1	34.90330866	0.011955397	0.226294284	0.052831192	0.957866408	0.99075624
ENSG00000101004	NINL	2.372952418	0.283653616	0.731701517	0.387663015	0.698265429	NA
ENSG00000101017	CD40	41.19440631	0.599122232	0.181045782	3.309230549	0.000935528	0.034544881
ENSG00000101019	UQCC1	60.90663938	-0.002418336	0.113919317	-0.021228495	0.983063384	0.995370907
ENSG00000101040	ZMYND8	388.5400856	0.490326055	0.092179834	5.319233456	1.04E-07	3.05E-05
ENSG00000101049	SGK2	0.907018268	0.049603567	1.027298069	0.048285467	0.961488737	NA
ENSG00000101052	IFT52	149.7569866	-0.044819714	0.091637089	-0.489100147	0.624770797	0.904154287
ENSG00000101057	MYBL2	104.0753541	-0.103768744	0.226697381	-0.457741255	0.647138345	0.914106991
ENSG00000101079	NDRG3	70.66987311	-0.000463242	0.102870586	-0.004503149	0.996407019	0.998890653
ENSG00000101082	SLA2	121.4713357	0.29458484	0.15645726	1.882845442	0.059721317	0.401459416
ENSG00000101084	RAB5IF	626.5560695	-0.243917973	0.081366001	-2.997787387	0.002719473	0.06917689
ENSG00000101096	NFATC2	232.5664318	0.038933728	0.098965405	0.393407459	0.694018561	0.929876335
ENSG00000101104	PABPC1L	67.4893184	-0.028339381	0.203693499	-0.139127567	0.889349345	0.980856399
ENSG00000101109	STK4	603.5771023	0.185166985	0.092436827	2.003173312	0.045158689	0.346752556
ENSG00000101115	SALL4	7.356902193	-0.411656621	0.497905961	-0.826775845	0.408364124	0.814481475
ENSG00000101126	ADNP	315.2864742	-0.054503311	0.064152729	-0.849586783	0.395554863	0.807109819
ENSG00000101132	PFDN4	315.9862513	-0.108232278	0.076221622	-1.419968185	0.155616944	0.589500868
ENSG00000101134	DOK5	5.589692411	0.199908598	2.962351603	0.067483076	0.946197135	0.988384996
ENSG00000101138	CSTF1	89.64733129	0.126885661	0.15829495	0.801577441	0.422797431	0.822890447
ENSG00000101146	RAE1	177.1640394	-0.085102646	0.094945422	-0.896332278	0.370075325	0.791489064
ENSG00000101150	TPD52L2	244.0763421	-0.054292293	0.106744663	-0.508618338	0.611019773	0.900166839
ENSG00000101152	DNAJC5	57.81502347	-0.183832419	0.149688917	-1.228096398	0.219410783	0.669068005
ENSG00000101158	NELFCD	274.3597569	0.05277411	0.075919683	0.695130797	0.486973336	0.852103666
ENSG00000101160	CTSZ	315.9061502	0.060662303	0.094627722	0.641062694	0.521481951	0.867631363
ENSG00000101161	PRPF6	623.8714112	-0.022028743	0.058957572	-0.37363721	0.708674246	0.934700781
ENSG00000101162	TUBB1	90.75833564	2.877867806	0.72395849	3.975183447	7.03E-05	0.005597668
ENSG00000101166	PRELID3B	217.0086098	-0.07754856	0.117491943	-0.660033009	0.509232647	0.86392001
ENSG00000101181	MTG2	67.26979123	0.123862146	0.1044461	1.185895373	0.235663621	0.686015324
ENSG00000101182	PSMA7	1858.1046	0.05255995	0.080048106	0.656604549	0.511435223	0.863996262
ENSG00000101187	SLCO4A1	45.47030215	-0.329617364	0.178620596	-1.845349148	0.064986765	0.415943249
ENSG00000101188	NTSR1	4.197638122	-0.012964216	0.569946207	-0.022746385	0.981852575	0.995332333
ENSG00000101189	MRGBP	111.7813177	-0.005671521	0.104126846	-0.054467425	0.956562761	0.99047691
ENSG00000101190	TCFL5	55.76478186	-0.156442113	0.133947435	-1.167936613	0.242832334	0.694386619
ENSG00000101191	DIDO1	230.9521919	-0.015648975	0.075433473	-0.20745399	0.835655322	0.96678958
ENSG00000101193	GID8	265.8498166	-0.046161251	0.098872546	-0.466876332	0.64058836	0.911498904
ENSG00000101194	SLC17A9	251.0633192	-0.363036876	0.144545503	-2.511575033	0.012019373	0.169796684
ENSG00000101197	BIRC7	0.720576842	0.399113484	2.454749169	0.162588296	0.870842603	NA
ENSG00000101199	ARFGAP1	86.43280647	0.157608519	0.106867848	1.474798293	0.14026678	0.568320807
ENSG00000101200	AVP	236.2361604	-0.178980781	0.75019186	-0.238580009	0.811431268	0.960885908
ENSG00000101210	EEF1A2	5.729313918	-1.198546368	0.552020771	-2.171197951	0.029916212	0.281583272
ENSG00000101213	PTK6	2.742960845	-0.007971137	0.564501875	-0.014120656	0.988733721	NA
ENSG00000101216	GMEB2	47.38247812	-0.259905616	0.196302619	-1.324004833	0.18550144	0.630707605
ENSG00000101220	ADISSP	528.2848758	-0.172100282	0.068816923	-2.500842437	0.012389829	0.171563615
ENSG00000101222	SPEF1	0.427525136	0.331300158	2.91615061	0.113608727	0.909547969	NA
ENSG00000101224	CDC25B	68.78174918	0.007424296	0.16688578	0.044487292	0.964515982	0.992572583
ENSG00000101230	ISM1	0.338604968	0.119196863	2.9677949	0.040163444	0.967962822	NA
ENSG00000101236	RNF24	547.7654524	0.221087772	0.082203573	2.689515372	0.007155585	0.127676574
ENSG00000101246	ARFRP1	157.034306	0.177447037	0.138635521	1.279953621	0.200561448	0.64641713
ENSG00000101247	NDUFAF5	41.0663116	0.049961398	0.173800668	0.287463786	0.773757227	0.953058315
ENSG00000101255	TRIB3	63.6265042	-0.133879991	0.184884713	-0.724126883	0.468987842	0.843282755
ENSG00000101265	RASSF2	161.9067131	-0.127760286	0.134814428	-0.947675167	0.343294847	0.774877174
ENSG00000101266	CSNK2A1	275.1450346	0.034782683	0.075831694	0.458682652	0.646462073	0.914106991
ENSG00000101276	SLC52A3	23.38776715	0.266111661	0.307255565	0.866092242	0.386439579	0.801891524
ENSG00000101282	RSPO4	0.422530906	0.510331444	2.402142762	0.212448424	0.831757211	NA
ENSG00000101290	CDS2	200.1293768	-0.076137789	0.11697902	-0.650867045	0.515132317	0.865316982
ENSG00000101294	HM13	749.2379411	0.028454246	0.061809332	0.460355179	0.6452613	0.914106991
ENSG00000101298	SNPH	1.568250256	-0.2156187	0.843759847	-0.255545106	0.79830211	NA
ENSG00000101306	MYLK2	2.399055691	0.239551947	0.71858789	0.333364854	0.73885889	NA
ENSG00000101307	SIRPB1	6.344867506	-0.420188532	0.438813124	-0.957556894	0.338286244	0.771973256
ENSG00000101310	SEC23B	141.9085511	-0.055363351	0.094115395	-0.588249677	0.556364718	0.880568747
ENSG00000101311	FERMT1	37.16460843	0.176395221	0.286194554	0.61634723	0.537665373	0.874808487
ENSG00000101335	MYL9	50.34901336	0.637973666	0.314847237	2.0262959	0.042734471	0.337182472
ENSG00000101336	HCK	95.76923332	-0.508222559	0.183620005	-2.767795156	0.005643692	0.110738853
ENSG00000101337	TM9SF4	158.8020551	-0.063289834	0.09074968	-0.697411093	0.485545561	0.851048704
ENSG00000101342	TLDC2	2.501419898	1.283515179	0.807828327	1.588846461	0.112095061	NA
ENSG00000101343	CRNKL1	142.0685283	-0.053752136	0.092694241	-0.579886468	0.561991182	0.883935035
ENSG00000101346	POFUT1	66.33334022	-0.043030206	0.12812692	-0.335840475	0.736991166	0.942063838
ENSG00000101350	KIF3B	45.93206456	-0.242445209	0.129007778	-1.879306914	0.060202598	0.401595017
ENSG00000101353	MROH8	10.23158716	-0.052034242	0.261043122	-0.199331979	0.842003065	0.968977466
ENSG00000101361	NOP56	608.3987862	0.027640319	0.128706863	0.214754041	0.829959087	0.964889809
ENSG00000101363	MANBAL	61.15480488	0.219263443	0.130664842	1.678059984	0.09333539	0.487341731
ENSG00000101365	IDH3B	341.7985313	-0.086387399	0.078060556	-1.106671577	0.268435949	0.720720889
ENSG00000101367	MAPRE1	285.4165918	-0.004047943	0.133690081	-0.030278557	0.975844898	0.99459334
ENSG00000101384	JAG1	47.84166748	-0.432275759	0.211704437	-2.041883325	0.041163106	0.330959478
ENSG00000101391	CDK5RAP1	104.527858	-0.046697719	0.089122852	-0.523970206	0.600299263	0.897543173
ENSG00000101400	SNTA1	14.73346515	0.100855073	0.297544337	0.338958132	0.734641271	0.940646769
ENSG00000101405	OXT	16.05211439	-0.192774812	0.377611806	-0.510510552	0.609693824	0.900030046
ENSG00000101407	TTI1	67.39382421	0.040544126	0.151568621	0.26749683	0.789086655	0.957899264
ENSG00000101412	E2F1	92.85199018	-0.124012214	0.199737126	-0.620877131	0.534680469	0.87316163
ENSG00000101413	RPRD1B	99.07595752	-0.060576065	0.161811782	-0.374361275	0.70813555	0.934516943
ENSG00000101417	PXMP4	51.17420844	0.285340331	0.195888964	1.456643218	0.145214891	0.577636731
ENSG00000101421	CHMP4B	195.1726076	-0.205900389	0.143920532	-1.430653341	0.152529592	0.584615175
ENSG00000101425	BPI	3.016837021	-0.183174312	0.993535798	-0.184366092	0.853726269	NA
ENSG00000101438	SLC32A1	0.151721759	0.628657164	2.969246841	0.211722769	0.832323323	NA
ENSG00000101440	ASIP	1.090121906	0.101820709	1.230204798	0.082767284	0.934036584	NA
ENSG00000101442	ACTR5	68.01997911	0.011973762	0.116549832	0.102735126	0.918173195	0.984949959
ENSG00000101443	WFDC2	5.573432944	0.388166829	0.539772296	0.719130701	0.472060393	0.844293166
ENSG00000101444	AHCY	667.1775412	-0.20615147	0.089407559	-2.305749895	0.021124611	0.232269231
ENSG00000101445	PPP1R16B	81.02339089	-0.432675675	0.288080299	-1.501927335	0.133115876	0.558681045
ENSG00000101447	FAM83D	36.79870757	0.56295169	0.234346818	2.402216059	0.01629608	0.199655059
ENSG00000101452	DHX35	38.87635385	0.054295354	0.155523175	0.349114234	0.727003551	0.939506096
ENSG00000101457	DNTTIP1	246.4986892	0.034105532	0.085451692	0.39912062	0.68980433	0.928945699
ENSG00000101460	MAP1LC3A	29.78178546	0.391471746	0.252539174	1.55014266	0.121107279	0.542830547
ENSG00000101464	PIGU	58.21705964	-0.115881325	0.147524832	-0.78550386	0.432158208	0.826949425
ENSG00000101470	TNNC2	15.64801085	0.858813688	0.462091175	1.858537308	0.06309275	0.41071007
ENSG00000101473	ACOT8	147.2220085	0.20856268	0.100275791	2.079890647	0.037535564	0.31691596
ENSG00000101474	APMAP	260.3025543	-0.084242408	0.078848538	-1.068407993	0.285336513	0.733096106
ENSG00000101489	CELF4	1.205659295	-0.373717396	0.709437724	-0.526779707	0.598346577	NA
ENSG00000101493	ZNF516	86.26224344	-0.090482297	0.117939112	-0.767194999	0.442965586	0.832117543
ENSG00000101544	ADNP2	130.8005889	-0.438860387	0.19375078	-2.265076744	0.02350797	0.249161046
ENSG00000101546	RBFA	251.2279944	-0.009487746	0.084612186	-0.112132145	0.91071863	0.984423795
ENSG00000101557	USP14	382.0077824	-0.021396365	0.092025952	-0.232503599	0.816146892	0.962232005
ENSG00000101558	VAPA	1006.48231	-0.038130639	0.08544429	-0.446263165	0.655407161	0.917241317
ENSG00000101574	METTL4	42.27580883	0.229507606	0.138790208	1.653629665	0.098202782	0.497398091
ENSG00000101577	LPIN2	227.1919964	0.036729457	0.091144256	0.402981591	0.686961767	0.927227035
ENSG00000101596	SMCHD1	627.3787882	-0.224408903	0.087793933	-2.556086684	0.010585674	0.158729404
ENSG00000101605	MYOM1	7.074838747	0.328589011	0.35732758	0.919573603	0.357795626	0.787743263
ENSG00000101608	MYL12A	1679.567251	0.223338422	0.100335647	2.225913021	0.026020008	0.263577641
ENSG00000101624	CEP76	48.8973745	-0.233675712	0.133286686	-1.753181198	0.079570909	0.457002973
ENSG00000101639	CEP192	123.0877947	0.112321264	0.107122467	1.048531345	0.294393868	0.741266245
ENSG00000101654	RNMT	447.9796839	-0.208413567	0.11215233	-1.858307959	0.063125294	0.41074224
ENSG00000101665	SMAD7	15.16327927	-0.684834101	0.310619561	-2.204735909	0.027472632	0.269822954
ENSG00000101695	RNF125	422.7615727	-0.393749865	0.143596707	-2.742053592	0.006105638	0.116484612
ENSG00000101745	ANKRD12	764.1816557	-0.039647221	0.081977468	-0.483635588	0.628644514	0.906331945
ENSG00000101751	POLI	75.05273006	0.092730634	0.116246075	0.797709809	0.42503891	0.82392303
ENSG00000101752	MIB1	163.5843414	-0.03354232	0.077124575	-0.434910917	0.66362709	0.919785002
ENSG00000101773	RBBP8	153.5659312	0.040048734	0.11595367	0.345385656	0.729804459	0.940346552
ENSG00000101782	RIOK3	384.744911	-0.194313766	0.122779387	-1.582625317	0.113506889	0.5301763
ENSG00000101811	CSTF2	56.83594714	0.048904104	0.151381224	0.323052642	0.746655375	0.945890347
ENSG00000101842	VSIG1	0.731026322	-0.093452391	1.383076917	-0.06756847	0.946129156	NA
ENSG00000101843	PSMD10	144.6199473	0.028981314	0.111832565	0.259149148	0.795520165	0.958454463
ENSG00000101844	ATG4A	36.0523682	0.146217862	0.140944054	1.037417736	0.299541216	0.744814983
ENSG00000101846	STS	6.112710372	-0.362675445	0.342021434	-1.06038806	0.288968092	0.735561473
ENSG00000101849	TBL1X	54.48598277	0.247123885	0.178270054	1.386233298	0.165675677	0.604512934
ENSG00000101856	PGRMC1	205.7015694	0.071597569	0.100954987	0.709202892	0.478198579	0.847835897
ENSG00000101868	POLA1	78.35459356	-0.057840457	0.115111927	-0.502471454	0.615335927	0.901154858
ENSG00000101871	MID1	0.832447788	0.262176953	1.127962764	0.23243405	0.816200905	NA
ENSG00000101882	NKAP	244.6088084	-0.044729842	0.075212684	-0.594711415	0.55203639	0.879522741
ENSG00000101883	RHOXF1	0.841405909	1.489216357	2.12504949	0.700791376	0.483433221	NA
ENSG00000101888	NXT2	90.47492279	-0.38253559	0.091984484	-4.158696908	3.20E-05	0.003053164
ENSG00000101890	GUCY2F	0.245712101	-0.523809107	2.966191095	-0.176593176	0.859827954	NA
ENSG00000101901	ALG13	303.8688049	-0.162217383	0.090157614	-1.79926437	0.071976871	0.438701808
ENSG00000101911	PRPS2	171.4572081	-0.145813933	0.087969888	-1.657543688	0.097409604	0.495373967
ENSG00000101916	TLR8	1.439911802	-0.430606185	1.266481073	-0.340002069	0.73385497	NA
ENSG00000101928	MOSPD1	37.87520946	0.040222338	0.133982794	0.300205249	0.764020601	0.950538464
ENSG00000101935	AMMECR1	66.41341122	0.303503213	0.118070655	2.570521973	0.010154538	0.155362813
ENSG00000101938	CHRDL1	53.35333869	-0.574599816	0.311709358	-1.843383273	0.065273071	0.416879212
ENSG00000101940	WDR13	215.4849693	-0.068619542	0.114061224	-0.60160271	0.547438625	0.87710846
ENSG00000101945	SUV39H1	52.69936766	-0.123686339	0.15585818	-0.793582597	0.427438467	0.824336847
ENSG00000101955	SRPX	3.171884554	0.495301927	0.709762837	0.69784145	0.485276354	0.851048704
ENSG00000101966	XIAP	130.4770544	0.163306289	0.083274735	1.96105444	0.049872673	0.362749145
ENSG00000101972	STAG2	456.8542901	0.001774617	0.060606804	0.029280823	0.976640621	0.99459334
ENSG00000101974	ATP11C	98.1531413	-0.055883995	0.11357598	-0.492040616	0.622690631	0.903144179
ENSG00000101977	MCF2	0.347750941	0.989909752	2.558655824	0.386886639	0.698840133	NA
ENSG00000101986	ABCD1	33.96244578	0.001286842	0.137087013	0.009387048	0.992510329	0.997807472
ENSG00000101997	CCDC22	137.4369597	0.070314623	0.104023094	0.675952039	0.499071096	0.857594098
ENSG00000102001	CACNA1F	10.5539294	-0.276200422	0.289209943	-0.955017034	0.339569083	0.772379955
ENSG00000102003	SYP	14.30726753	0.206948673	0.273388918	0.756975356	0.449064627	0.833642701
ENSG00000102007	PLP2	1090.887278	0.122199871	0.116509124	1.048843794	0.294250018	0.741266245
ENSG00000102010	BMX	1.076269168	1.209211936	1.422707816	0.849936946	0.395360144	NA
ENSG00000102024	PLS3	27.82461402	0.077377744	0.329060398	0.235147544	0.814094218	0.961832704
ENSG00000102030	NAA10	125.1378817	0.099833192	0.129589949	0.77037759	0.441075943	0.831341084
ENSG00000102032	RENBP	121.6878606	0.47714543	0.146063792	3.266692067	0.00108812	0.038645129
ENSG00000102034	ELF4	144.1214647	0.126382586	0.145687044	0.867493654	0.385671587	0.801080911
ENSG00000102038	SMARCA1	20.03083121	0.007077052	0.310465998	0.022794933	0.98181385	0.995332333
ENSG00000102043	MTMR8	16.46299723	0.315654582	0.2289937	1.378442213	0.168066798	0.606743165
ENSG00000102048	ASB9	49.31286067	-0.051828216	0.145615362	-0.355925468	0.721896382	0.938787037
ENSG00000102053	ZC3H12B	3.836579846	0.373857234	0.451897348	0.827305661	0.408063836	0.814212649
ENSG00000102054	RBBP7	586.7578185	-0.082288861	0.060936055	-1.350413335	0.176883436	0.619487505
ENSG00000102057	KCND1	6.155432601	-0.350874307	0.37167312	-0.94404004	0.345149188	0.776207506
ENSG00000102078	SLC25A14	42.83431143	-0.059393275	0.14488261	-0.409940676	0.681849466	0.925447091
ENSG00000102081	FMR1	82.68950843	-0.076858929	0.121405769	-0.633074762	0.526684822	0.869588487
ENSG00000102096	PIM2	363.3021682	0.189444658	0.182628705	1.037321368	0.299586111	0.744814983
ENSG00000102098	SCML2	87.00605987	-0.13681309	0.110232297	-1.241134348	0.214556123	0.66364782
ENSG00000102100	SLC35A2	64.9707874	0.000675278	0.111124398	0.006076773	0.995151466	0.998371804
ENSG00000102103	PQBP1	546.3136505	-0.078509417	0.072990564	-1.07561051	0.282101485	0.730314977
ENSG00000102109	PCSK1N	7.887113505	0.743881257	0.458463752	1.622551955	0.104685218	0.51159174
ENSG00000102119	EMD	556.1005724	-0.002173877	0.140355574	-0.015488358	0.987642573	0.996568733
ENSG00000102125	TAFAZZIN	219.7918359	-0.065676822	0.079308388	-0.828119492	0.407602832	0.81406421
ENSG00000102128	RAB40AL	1.007976997	-0.455603538	0.776771129	-0.586535108	0.557515976	NA
ENSG00000102144	PGK1	1676.077089	-0.158008215	0.07568403	-2.087735218	0.036821726	0.314910406
ENSG00000102145	GATA1	260.4654548	2.56171509	0.391954161	6.535751734	6.33E-11	1.88E-07
ENSG00000102158	MAGT1	163.9404515	-0.099754773	0.117520952	-0.848825434	0.395978436	0.807294309
ENSG00000102172	SMS	489.9778361	-0.023110391	0.072304555	-0.319625656	0.749252123	0.946215789
ENSG00000102174	PHEX	0.451089034	0.575503759	2.966275286	0.194015627	0.846163646	NA
ENSG00000102178	UBL4A	126.7733019	0.342465352	0.160400342	2.13506622	0.032755601	0.294879676
ENSG00000102181	CD99L2	58.62406475	0.030884828	0.132850504	0.232478067	0.81616672	0.962232005
ENSG00000102189	EEA1	255.8093654	-0.169540752	0.140388128	-1.207657333	0.227179096	0.675995227
ENSG00000102218	RP2	89.61263269	-0.221940025	0.134727211	-1.647328879	0.099490465	0.500513053
ENSG00000102221	JADE3	28.06592442	-0.024069003	0.153004845	-0.157308761	0.875001516	0.979565719
ENSG00000102225	CDK16	150.5741864	-0.003038904	0.093533176	-0.03249012	0.974081195	0.99459334
ENSG00000102226	USP11	346.3682822	0.053926923	0.079772418	0.676009641	0.499034524	0.857594098
ENSG00000102230	PCYT1B	11.28136794	0.722916353	0.327170157	2.209603586	0.027132686	0.268101928
ENSG00000102241	HTATSF1	507.3747674	-0.068958357	0.057522226	-1.198812383	0.230600907	0.680214763
ENSG00000102245	CD40LG	4.940415118	0.951867015	0.459553863	2.071284983	0.038332172	0.32028133
ENSG00000102265	TIMP1	1050.413721	0.284129414	0.189161418	1.502047387	0.133084871	0.558681045
ENSG00000102287	GABRE	1.936070803	1.468927556	2.971058495	0.494412196	0.621015102	NA
ENSG00000102302	FGD1	0.50246132	0.178588692	1.976671021	0.090348212	0.928010509	NA
ENSG00000102309	PIN4	255.7361333	0.097877492	0.082009577	1.193488561	0.232678089	0.682425221
ENSG00000102312	PORCN	38.83816705	-0.184615843	0.133812779	-1.379657786	0.167692036	0.606526213
ENSG00000102316	MAGED2	376.8929301	0.162145362	0.100609055	1.611637865	0.107040766	0.514136287
ENSG00000102317	RBM3	2675.181061	-0.110998433	0.119430183	-0.929400181	0.352681734	0.784610089
ENSG00000102349	KLF8	6.791423557	0.249298672	0.386857747	0.64441949	0.519303449	0.866667141
ENSG00000102359	SRPX2	0.429883423	0.877132575	1.80731799	0.485322771	0.627447405	NA
ENSG00000102362	SYTL4	60.55382091	0.569313124	0.161170526	3.532364993	0.00041186	0.019899012
ENSG00000102383	ZDHHC15	22.79013263	-0.167441498	0.210154204	-0.796755409	0.425593097	0.82392303
ENSG00000102384	CENPI	6.795940174	0.015105725	0.309317379	0.048835683	0.961050245	0.991293318
ENSG00000102385	DRP2	3.147609083	0.19743597	0.705700636	0.27977298	0.779651683	0.954268522
ENSG00000102387	TAF7L	0.616354367	0.429280519	1.87964676	0.228383614	0.819348027	NA
ENSG00000102390	PBDC1	200.7394976	0.014262363	0.092924731	0.153482959	0.878017428	0.979885618
ENSG00000102393	GLA	335.7451869	-0.059758113	0.108835618	-0.549067612	0.582959051	0.89115197
ENSG00000102401	ARMCX3	309.0799652	-0.038438614	0.091433072	-0.420401644	0.674192067	0.923956806
ENSG00000102409	BEX4	471.5633692	0.128459362	0.127194605	1.009943473	0.312522373	0.75471466
ENSG00000102445	RUBCNL	3.958760825	-0.064619573	0.582106114	-0.111009953	0.911608454	0.984423795
ENSG00000102466	FGF14	1.488855082	-0.453668558	1.440299978	-0.314981993	0.752775326	NA
ENSG00000102468	HTR2A	4.340813681	0.100032241	0.772655574	0.129465501	0.896989322	0.981755933
ENSG00000102471	NDFIP2	8.774907012	1.33079196	0.406036967	3.277514282	0.001047254	0.037552269
ENSG00000102524	TNFSF13B	554.2704108	-0.425162877	0.125689139	-3.382654064	0.00071789	0.02856396
ENSG00000102531	FNDC3A	246.3733426	-0.057762447	0.082406692	-0.700943643	0.483338187	0.850193094
ENSG00000102539	MLNR	2.704016712	-0.208523338	0.55383608	-0.376507321	0.706539774	NA
ENSG00000102543	CDADC1	221.153932	0.003792686	0.086941952	0.043623203	0.965204756	0.992572583
ENSG00000102547	CAB39L	10.56091371	0.260203562	0.257263667	1.011427556	0.311811838	0.754532574
ENSG00000102554	KLF5	20.31682967	-0.033442375	0.381686855	-0.08761731	0.930180844	0.986896534
ENSG00000102572	STK24	394.3481879	-0.00794981	0.124909638	-0.063644485	0.94925331	0.989120121
ENSG00000102575	ACP5	47.93376027	-0.134240628	0.180433181	-0.743990806	0.456882037	0.836001871
ENSG00000102580	DNAJC3	304.4058491	-0.052628863	0.092734697	-0.567520727	0.570360448	0.886611703
ENSG00000102595	UGGT2	28.63805872	0.520104164	0.195668224	2.658092114	0.007858441	0.134725187
ENSG00000102606	ARHGEF7	157.2894454	-0.185812135	0.181579476	-1.02331023	0.306161189	0.749457604
ENSG00000102678	FGF9	4.547699473	-0.08168458	0.666908727	-0.122482398	0.902516985	0.983188526
ENSG00000102699	PARP4	218.4492843	0.048668753	0.073442509	0.662678253	0.507536641	0.862674383
ENSG00000102710	SUPT20H	280.0341327	0.223397406	0.108362271	2.061579225	0.039247814	0.324061961
ENSG00000102738	MRPS31	262.0351654	0.139204641	0.105234111	1.322809113	0.185898866	0.630955588
ENSG00000102743	SLC25A15	34.20481124	0.301915793	0.18620824	1.621387928	0.104934468	0.511910316
ENSG00000102753	KPNA3	230.5807846	-0.101170469	0.102743003	-0.984694492	0.324774159	0.762537751
ENSG00000102755	FLT1	3.955309765	-0.894338411	0.652425038	-1.370791062	0.170440098	0.61048669
ENSG00000102760	RGCC	766.9790229	-0.700608342	0.277543242	-2.524321391	0.011592189	0.166188219
ENSG00000102763	VWA8	85.67179686	0.098811817	0.1197485	0.825161211	0.409280072	0.815000234
ENSG00000102780	DGKH	28.28613897	-0.329627719	0.217076466	-1.518486664	0.128891759	0.554380234
ENSG00000102781	KATNAL1	68.17631962	-0.058192359	0.129135345	-0.450630761	0.652255692	0.916372447
ENSG00000102786	INTS6	363.2773489	-0.185295216	0.100004816	-1.85286293	0.063902008	0.412897953
ENSG00000102796	DHRS12	46.81939639	-0.181719964	0.152613909	-1.190716921	0.233764733	0.683076413
ENSG00000102805	CLN5	116.7595856	-0.189664424	0.116387628	-1.629592652	0.103187618	0.50761486
ENSG00000102837	OLFM4	0.411766744	0.742427119	2.974853868	0.249567593	0.802921763	NA
ENSG00000102854	MSLN	0.289123321	0.15501577	2.252503091	0.068819337	0.945133426	NA
ENSG00000102858	MGRN1	281.8028026	-0.160287077	0.102017168	-1.571177482	0.116141429	0.536073389
ENSG00000102870	ZNF629	67.369771	0.028740475	0.113025227	0.254283723	0.799276373	0.958869742
ENSG00000102871	TRADD	145.8526501	0.257056695	0.16423974	1.565130916	0.117552216	0.537986045
ENSG00000102878	HSF4	4.683826113	0.217335383	0.444566952	0.488869858	0.624933836	0.90425432
ENSG00000102879	CORO1A	2054.350032	-0.191918351	0.074851901	-2.563974311	0.01034812	0.156653488
ENSG00000102882	MAPK3	161.3735735	0.006159356	0.109149874	0.056430266	0.954999046	0.990191684
ENSG00000102886	GDPD3	6.734389548	0.233667269	0.442096443	0.528543653	0.597122057	0.896289676
ENSG00000102890	ELMO3	9.228990027	0.170358318	0.334766095	0.508887611	0.610831005	0.900030046
ENSG00000102893	PHKB	318.1000117	0.106671305	0.06103611	1.74767534	0.080520261	0.459728771
ENSG00000102897	LYRM1	175.1166904	0.057229179	0.09347218	0.61225895	0.540366445	0.875851548
ENSG00000102898	NUTF2	772.6829788	-0.021285801	0.080364724	-0.264864983	0.791113475	0.957902023
ENSG00000102900	NUP93	195.7985719	-0.021417953	0.076331636	-0.280590774	0.779024293	0.954044805
ENSG00000102901	CENPT	215.3136142	0.094742529	0.098646927	0.960420477	0.336843636	0.770180301
ENSG00000102904	TSNAXIP1	6.191393014	-0.209555242	0.375561838	-0.557977996	0.57685941	0.888734131
ENSG00000102908	NFAT5	331.7380039	-0.107975195	0.116551553	-0.926415752	0.354229961	0.785607893
ENSG00000102910	LONP2	305.505441	-0.13978349	0.060663458	-2.304245329	0.021208876	0.23292198
ENSG00000102921	N4BP1	147.6724792	-0.032840905	0.077228783	-0.425241777	0.670660432	0.922630848
ENSG00000102931	ARL2BP	285.850921	0.038640092	0.12022572	0.321396217	0.747910149	0.946171887
ENSG00000102934	PLLP	3.351889431	0.54634923	0.448047973	1.219398955	0.222692806	0.673484952
ENSG00000102935	ZNF423	2.401887639	-0.588608733	0.629327426	-0.935298079	0.349634705	NA
ENSG00000102967	DHODH	53.30612217	0.197552762	0.209234683	0.944168335	0.345083634	0.776177381
ENSG00000102974	CTCF	408.9841545	0.05324603	0.069396726	0.76727006	0.442920966	0.832117543
ENSG00000102977	ACD	206.0439383	-0.076372902	0.090556769	-0.843370434	0.399021302	0.808809896
ENSG00000102978	POLR2C	298.8979718	0.006553044	0.090256389	0.072604771	0.94212063	0.987963099
ENSG00000102981	PARD6A	52.39147258	-0.092097825	0.144858238	-0.635778996	0.524920479	0.868580652
ENSG00000102984	ZNF821	48.11922962	-0.039017363	0.190240046	-0.205095423	0.837497572	0.967458576
ENSG00000102996	MMP15	2.553492007	0.394124163	0.49156885	0.801767978	0.422687185	NA
ENSG00000103005	USB1	135.439777	0.138779776	0.122601243	1.131960594	0.257651002	0.712297795
ENSG00000103018	CYB5B	205.2249167	0.195820905	0.112045201	1.747695603	0.080516751	0.459728771
ENSG00000103021	CFAP263	11.94785654	-0.092667397	0.271776366	-0.340969297	0.733126696	0.94040672
ENSG00000103024	NME3	354.2136664	-0.004409768	0.077828773	-0.056659874	0.954816138	0.990147662
ENSG00000103034	NDRG4	1.553369707	0.468994241	0.580804248	0.807491067	0.419383619	NA
ENSG00000103035	PSMD7	655.460053	-0.0937244	0.099147169	-0.945305863	0.344502746	0.775825449
ENSG00000103037	SETD6	65.04089535	-0.174234277	0.112907198	-1.543163601	0.122791086	0.544904677
ENSG00000103042	SLC38A7	36.66079099	0.173347426	0.131746027	1.315769668	0.188251363	0.6334523
ENSG00000103043	VAC14	106.1469638	-0.02392201	0.103618291	-0.230866672	0.817418383	0.962232005
ENSG00000103044	HAS3	1.504314525	0.307711271	0.612447692	0.502428656	0.615366026	NA
ENSG00000103047	TANGO6	17.83475191	0.12676726	0.225095676	0.563170569	0.573318741	0.887043431
ENSG00000103051	COG4	149.100937	0.080234319	0.127329776	0.630130052	0.528609499	0.870513687
ENSG00000103056	SMPD3	2.202191856	-0.275646019	0.58032878	-0.474982507	0.634799442	NA
ENSG00000103061	SLC7A6OS	137.1048048	0.192257999	0.094391022	2.036825057	0.041667576	0.333140276
ENSG00000103064	SLC7A6	89.08335582	0.262444258	0.126305938	2.077845768	0.037723567	0.317334312
ENSG00000103066	PLA2G15	64.38819439	0.335431568	0.145101445	2.311703834	0.02079401	0.230749934
ENSG00000103067	ESRP2	1.127254486	-0.072921373	0.971372914	-0.07507042	0.940158683	NA
ENSG00000103089	FA2H	0.490216223	-0.45327548	2.310328617	-0.196195241	0.844457353	NA
ENSG00000103091	WDR59	112.3453147	0.119690835	0.11529438	1.038132435	0.299208403	0.744444113
ENSG00000103111	MON1B	142.3773601	0.114662069	0.088487308	1.295802428	0.195043561	0.641250441
ENSG00000103121	CMC2	328.2951568	-0.00605798	0.106664002	-0.056794985	0.954708509	0.990105047
ENSG00000103126	AXIN1	112.2084778	-0.000990331	0.136327866	-0.007264333	0.994203952	0.998296154
ENSG00000103145	HCFC1R1	332.6033908	-0.109857005	0.072284252	-1.51979168	0.128563341	0.553894347
ENSG00000103148	NPRL3	202.1861585	0.193745312	0.080581005	2.404354613	0.016201049	0.199410928
ENSG00000103150	MLYCD	81.1356497	0.194242896	0.110655208	1.755388639	0.079192854	0.455837091
ENSG00000103152	MPG	986.5001078	-0.132104715	0.059027512	-2.238019378	0.025219791	0.258001846
ENSG00000103160	HSDL1	44.89385135	0.24847229	0.124592709	1.99427633	0.046121865	0.34910451
ENSG00000103168	TAF1C	79.92006984	0.062973646	0.116950241	0.538465296	0.590255858	0.894184231
ENSG00000103174	NAGPA	107.9591288	0.012221123	0.106494373	0.114758392	0.90863663	0.98430674
ENSG00000103175	WFDC1	47.28667424	-0.154402539	0.187401987	-0.823910898	0.409990188	0.815644925
ENSG00000103184	SEC14L5	1.397199983	1.152463055	1.589193727	0.725187267	0.468337153	NA
ENSG00000103194	USP10	426.705407	0.042733139	0.080084811	0.53359855	0.593619312	0.895332027
ENSG00000103197	TSC2	125.1104456	0.00586373	0.113389338	0.051713241	0.958757187	0.991048966
ENSG00000103199	ZNF500	41.48828028	0.116641094	0.127575409	0.914291357	0.360563771	0.787994974
ENSG00000103202	NME4	1020.58978	-0.166020462	0.081326923	-2.0413961	0.041211472	0.330959478
ENSG00000103222	ABCC1	418.3368813	0.192271281	0.093705882	2.051859255	0.040183343	0.327424735
ENSG00000103226	NOMO3	15.43008153	-0.010387058	0.248029785	-0.04187827	0.966595739	0.993035176
ENSG00000103227	LMF1	73.73061615	-0.072221574	0.117203413	-0.616207085	0.537757853	0.8748633
ENSG00000103245	CIAO3	146.5919823	0.008709574	0.124330099	0.070052012	0.944152262	0.988384996
ENSG00000103248	MTHFSD	42.09461471	0.129113376	0.1741455	0.741410923	0.458444323	0.837241423
ENSG00000103249	CLCN7	188.5029411	-0.002914399	0.108547515	-0.026849065	0.978580119	0.995085742
ENSG00000103253	HAGHL	117.8440497	-0.111608114	0.174456295	-0.639748276	0.522336265	0.867957312
ENSG00000103254	ANTKMT	230.9812281	0.23303764	0.104228786	2.23582802	0.025363039	0.258689088
ENSG00000103257	SLC7A5	271.6992241	0.012921998	0.194977704	0.066274232	0.947159498	0.988545413
ENSG00000103260	METRN	66.87606118	0.032838986	0.129888657	0.252824127	0.800404123	0.958869742
ENSG00000103264	FBXO31	49.12310008	0.069845481	0.135877655	0.514032133	0.607229525	0.899838933
ENSG00000103266	STUB1	539.1133598	-0.012160236	0.083308239	-0.14596679	0.883947605	0.980204179
ENSG00000103269	RHBDL1	4.352235617	0.07725281	0.462791165	0.166928014	0.867426691	0.976930037
ENSG00000103274	NUBP1	112.2808361	-0.10333917	0.095652547	-1.080359836	0.279981974	0.728426374
ENSG00000103275	UBE2I	1001.627315	0.027325778	0.078589477	0.347702756	0.728063427	0.940151037
ENSG00000103316	CRYM	10.79687038	1.534371041	0.582650673	2.633432197	0.008452671	0.140154501
ENSG00000103319	EEF2K	120.3173251	0.223909536	0.114531596	1.955002318	0.050582797	0.365492796
ENSG00000103326	CAPN15	90.77454918	-0.077011764	0.108617373	-0.709018842	0.478312784	0.847858552
ENSG00000103335	PIEZO1	287.3972042	0.025691642	0.128423395	0.200054216	0.84143818	0.968627025
ENSG00000103342	GSPT1	591.5741999	0.126355032	0.079677679	1.585827216	0.11277851	0.529263424
ENSG00000103343	ZNF174	49.56886257	0.257874678	0.14814674	1.74067062	0.081741331	0.463471262
ENSG00000103351	CLUAP1	80.67079024	-0.105538343	0.131210625	-0.804342964	0.421198931	0.822087317
ENSG00000103353	UBFD1	105.166785	0.251063334	0.092362821	2.718229393	0.006563232	0.121326028
ENSG00000103355	PRSS33	0.240552894	0.524879832	2.974911362	0.176435452	0.859951855	NA
ENSG00000103356	EARS2	44.7427499	0.022323047	0.156972531	0.142209896	0.886914215	0.980204179
ENSG00000103363	ELOB	1683.194155	0.050444017	0.067726439	0.744820162	0.456380445	0.835705596
ENSG00000103365	GGA2	106.7203895	-0.283963524	0.132932149	-2.136153868	0.032666874	0.294615609
ENSG00000103375	AQP8	0.30040809	-0.000957131	2.964975816	-0.000322812	0.999742433	NA
ENSG00000103381	CPPED1	138.5718412	0.564506087	0.156295067	3.611797217	0.000304082	0.016160889
ENSG00000103404	USP31	15.54014363	0.218127201	0.262858594	0.829827161	0.406636512	0.813654268
ENSG00000103415	HMOX2	169.5471405	0.005296011	0.136432948	0.038817684	0.969035745	0.993222374
ENSG00000103423	DNAJA3	122.1688082	0.144404672	0.132285269	1.091615667	0.275002067	0.724509521
ENSG00000103429	BFAR	284.7425857	-0.035952906	0.095724812	-0.375586065	0.707224652	0.934239684
ENSG00000103479	RBL2	223.8976871	0.069695844	0.079849725	0.872837628	0.382751587	0.798883704
ENSG00000103485	QPRT	137.6847777	-0.203017211	0.12417187	-1.63496942	0.102055458	0.50503353
ENSG00000103489	XYLT1	75.95876333	-0.370444819	0.160078701	-2.31414183	0.020659944	0.229604645
ENSG00000103494	RPGRIP1L	29.02411336	-0.059457809	0.23959285	-0.248161867	0.804009169	0.958869742
ENSG00000103495	MAZ	838.9755714	-0.045264329	0.080077266	-0.565258173	0.571898174	0.886837381
ENSG00000103496	STX4	257.8338008	0.041396045	0.073547012	0.562851491	0.573536014	0.887043431
ENSG00000103502	CDIPT	301.4677021	0.105546225	0.092498049	1.141064337	0.253843151	0.708048721
ENSG00000103507	BCKDK	292.065256	0.020681853	0.093947824	0.220141899	0.825760644	0.964381113
ENSG00000103510	KAT8	336.7654098	-0.022837634	0.066739328	-0.342191546	0.732206747	0.940391534
ENSG00000103512	NOMO1	23.29820028	-0.041485996	0.181689187	-0.228334973	0.819385838	0.962684033
ENSG00000103522	IL21R	5.011418931	-0.415489476	0.40466646	-1.026745521	0.304540308	0.748588223
ENSG00000103528	SYT17	0.824263196	0.352691532	1.985131279	0.177666603	0.858984814	NA
ENSG00000103534	TMC5	0.63080022	1.156522345	1.480562834	0.781136956	0.434721948	NA
ENSG00000103540	CCP110	132.368402	-0.189189326	0.125505965	-1.507413013	0.131704825	0.557637066
ENSG00000103544	VPS35L	138.5052866	0.045199244	0.078477765	0.575949688	0.564649189	0.88495426
ENSG00000103546	SLC6A2	0.352912306	0.459663982	2.974269153	0.154546868	0.87717856	NA
ENSG00000103549	RNF40	186.5268389	-0.033092336	0.064360024	-0.514175318	0.607129423	0.899780195
ENSG00000103550	KNOP1	155.6058747	0.072586881	0.190688485	0.380656868	0.703457878	0.93356369
ENSG00000103591	AAGAB	125.1331732	0.079504761	0.104792963	0.758684159	0.448041515	0.833642701
ENSG00000103599	IQCH	8.830475288	0.001350937	0.294132216	0.00459296	0.996335361	0.998886108
ENSG00000103642	LACTB	143.0813495	0.039962375	0.089947107	0.444287497	0.656834739	0.917521614
ENSG00000103647	CORO2B	1.831670181	-1.437824666	0.857397018	-1.676964854	0.093549355	NA
ENSG00000103653	CSK	672.124656	0.105749154	0.083288348	1.269675252	0.204200332	0.651209169
ENSG00000103657	HERC1	309.7694655	0.194187961	0.109021627	1.781187524	0.074881821	0.447290983
ENSG00000103671	TRIP4	84.78789466	0.222069352	0.10772681	2.061412114	0.03926374	0.324061961
ENSG00000103707	MTFMT	71.35957466	0.020089548	0.097006045	0.207095838	0.835935013	0.966815886
ENSG00000103723	AP3B2	4.367850658	-0.275575989	0.474981659	-0.58018238	0.561791635	0.883935035
ENSG00000103740	ACSBG1	7.156244563	0.165885214	0.371852552	0.446104816	0.655521534	0.917241317
ENSG00000103769	RAB11A	761.6571247	0.236859586	0.105422534	2.246764307	0.024655094	0.25582068
ENSG00000103811	CTSH	25.18572945	-0.442606844	0.24885432	-1.778578102	0.075308957	0.447910707
ENSG00000103852	TTC23	20.47274838	-0.026069611	0.230876429	-0.112915863	0.91009726	0.984318815
ENSG00000103855	CD276	4.601739979	0.386381286	0.536423542	0.720291442	0.471345573	0.844293166
ENSG00000103876	FAH	300.9716337	-0.173203686	0.103142424	-1.679267166	0.093099987	0.487138153
ENSG00000103888	CEMIP	47.92169427	-0.992374052	0.730581323	-1.358334823	0.174357465	0.615203318
ENSG00000103932	RPAP1	70.23237119	-0.070381967	0.139584215	-0.504225833	0.614102689	0.90083966
ENSG00000103942	HOMER2	58.92007481	-0.05133265	0.160127178	-0.320574246	0.748533057	0.946215789
ENSG00000103966	EHD4	47.68591946	-0.059222398	0.201616338	-0.293738091	0.768958045	0.952104661
ENSG00000103978	TMEM87A	309.2171106	-0.108631754	0.097680071	-1.112117888	0.266087467	0.719559686
ENSG00000103994	ZNF106	345.0062426	0.108129871	0.085199788	1.269133089	0.2043936	0.651209169
ENSG00000103995	CEP152	105.0204874	0.142012126	0.1350758	1.05135136	0.293097247	0.74092455
ENSG00000104047	DTWD1	217.5080467	0.049048016	0.095185162	0.515290566	0.606349991	0.899607655
ENSG00000104055	TGM5	1.993918045	0.990013397	0.808123412	1.22507699	0.220546214	NA
ENSG00000104059	ENTREP2	0.914744726	0.225494094	2.972010722	0.075872571	0.939520479	NA
ENSG00000104064	GABPB1	171.9819405	-0.081210926	0.140100151	-0.579663371	0.562141649	0.883935035
ENSG00000104067	TJP1	0.892574301	1.015802347	2.97685225	0.341233713	0.732927645	NA
ENSG00000104081	BMF	20.02729852	-0.247032781	0.228698213	-1.080169267	0.280066811	0.728426374
ENSG00000104093	DMXL2	78.25100677	-0.132681615	0.183608645	-0.722632725	0.469905557	0.84389855
ENSG00000104112	SCG3	0.223601782	0.681996043	2.971820736	0.229487612	0.818489948	NA
ENSG00000104129	DNAJC17	106.3728124	0.148990916	0.096608652	1.542210901	0.123022352	0.544904677
ENSG00000104131	EIF3J	436.9624299	-0.045518962	0.082294705	-0.5531214	0.580180284	0.890095794
ENSG00000104133	SPG11	219.4592566	0.068510053	0.10362189	0.661154253	0.508513395	0.863538495
ENSG00000104140	RHOV	4.730624654	-1.313881112	0.577485863	-2.275174504	0.022895464	0.245113234
ENSG00000104142	VPS18	68.18320178	-0.129556401	0.108576242	-1.193229738	0.232779411	0.682425221
ENSG00000104147	OIP5	50.24524909	0.006969118	0.185266863	0.037616647	0.969993335	0.993562143
ENSG00000104154	SLC30A4	4.228363488	0.004545827	0.553932296	0.008206466	0.993452261	0.998282335
ENSG00000104164	BLOC1S6	388.9361434	-0.127313231	0.098974525	-1.286323233	0.198330277	0.64327656
ENSG00000104177	MYEF2	100.2281395	0.040730229	0.143270784	0.284288451	0.776189336	0.953608421
ENSG00000104205	SGK3	242.4829682	-0.081597504	0.075571897	-1.079733435	0.280260901	0.728426374
ENSG00000104213	PDGFRL	0.622376862	0.121780866	2.557538119	0.047616442	0.962021928	NA
ENSG00000104218	CSPP1	157.996367	-0.062200006	0.102283686	-0.608112676	0.543112746	0.876320319
ENSG00000104219	ZDHHC2	205.8614758	0.051078764	0.098060726	0.520889106	0.602444025	0.898747042
ENSG00000104221	BRF2	57.47842504	-0.024588058	0.12581363	-0.195432387	0.845054464	0.969730535
ENSG00000104228	TRIM35	33.66812641	0.348971475	0.164752392	2.11815726	0.034161751	0.300449778
ENSG00000104231	ZFAND1	332.8110405	-0.12062039	0.095405036	-1.264297941	0.206123108	0.652934585
ENSG00000104267	CA2	165.7157621	0.114724891	0.43948542	0.261043679	0.794058824	0.958454463
ENSG00000104290	FZD3	27.30749342	0.627862912	0.326288793	1.924255214	0.054322601	0.381308788
ENSG00000104299	INTS9	85.26594356	0.218553177	0.125934157	1.735455906	0.082660085	0.466463681
ENSG00000104312	RIPK2	430.0456528	-0.380185347	0.169166576	-2.247402269	0.02461433	0.255786206
ENSG00000104313	EYA1	1.338711341	1.188376947	1.296639271	0.916505442	0.359401855	NA
ENSG00000104320	NBN	383.6942393	0.007920633	0.079404325	0.099750645	0.920542292	0.98557214
ENSG00000104324	CPQ	120.5728392	0.193747282	0.111383065	1.739468038	0.08195247	0.463748269
ENSG00000104325	DECR1	297.4506592	0.096806933	0.086150115	1.123700565	0.261140077	0.714342919
ENSG00000104327	CALB1	0.570600321	0.764198405	1.417721129	0.539032952	0.589864117	NA
ENSG00000104331	BPNT2	137.0438589	-0.104928313	0.154044021	-0.68115797	0.495771539	0.855919288
ENSG00000104341	LAPTM4B	673.7715125	0.201467411	0.171971219	1.171518187	0.241390552	0.692669928
ENSG00000104343	UBE2W	125.6234999	-0.150630314	0.114120887	-1.319918885	0.186862102	0.632407308
ENSG00000104356	POP1	46.44075179	0.04012336	0.188701956	0.212628214	0.831616963	0.965418998
ENSG00000104361	NIPAL2	80.82212908	0.094518626	0.104889472	0.901125955	0.367521354	0.790383628
ENSG00000104365	IKBKB	166.7864221	0.145341622	0.096160396	1.51144991	0.130673862	0.556382756
ENSG00000104368	PLAT	8.355889881	0.690845889	0.635478075	1.087127812	0.276980328	0.725482014
ENSG00000104369	JPH1	3.285916286	-0.000985834	0.796972113	-0.001236975	0.999013037	0.999942472
ENSG00000104375	STK3	118.4638573	0.034337329	0.097311056	0.352861542	0.724192244	0.939228236
ENSG00000104381	GDAP1	37.13933462	0.092543802	0.157172594	0.588803683	0.555992975	0.880568747
ENSG00000104388	RAB2A	627.8407333	-0.016016217	0.074855815	-0.213960894	0.830577553	0.965206336
ENSG00000104408	EIF3E	3381.330359	-0.19282409	0.068222715	-2.826391328	0.004707571	0.099225737
ENSG00000104412	EMC2	96.09235748	0.190544839	0.107091054	1.779278777	0.075194069	0.44776978
ENSG00000104419	NDRG1	145.8969987	-0.434540089	0.175491511	-2.47613167	0.013281459	0.176781205
ENSG00000104427	ZC2HC1A	28.49814599	-0.198436246	0.183866467	-1.079241086	0.280480268	0.728772915
ENSG00000104432	IL7	59.89347155	0.474774497	0.169397119	2.802730647	0.005067197	0.105020833
ENSG00000104442	ARMC1	169.0959721	0.128873875	0.112081198	1.149826001	0.250215544	0.705079146
ENSG00000104447	TRPS1	215.3441681	-0.232872942	0.108110069	-2.154035642	0.031237377	0.286014079
ENSG00000104450	SPAG1	40.50307156	-0.340688793	0.239584379	-1.421999193	0.155026485	0.589130083
ENSG00000104472	CHRAC1	344.2290458	-0.184978347	0.109194653	-1.694023851	0.090260751	0.481250532
ENSG00000104490	NCALD	26.63363247	-0.142895828	0.198937055	-0.718296688	0.472574372	0.844388064
ENSG00000104497	SNX16	54.50760088	-0.053755002	0.161782106	-0.332267909	0.73968697	0.942484956
ENSG00000104499	GML	0.249931638	1.051635666	2.977335807	0.353213656	0.723928271	NA
ENSG00000104517	UBR5	282.7569656	-0.15994648	0.095276756	-1.678756578	0.093199494	0.487250034
ENSG00000104518	GSDMD	488.7702395	-0.088639529	0.087732618	-1.010337216	0.312333757	0.754532574
ENSG00000104522	GFUS	240.6864218	0.013824758	0.07437321	0.185883569	0.852536068	0.972375966
ENSG00000104524	PYCR3	37.71487183	-0.130431807	0.176421152	-0.739320685	0.459712292	0.837625257
ENSG00000104529	EEF1D	5043.080155	-0.196072099	0.062091375	-3.157799262	0.00158965	0.050039962
ENSG00000104549	SQLE	197.1452326	0.145556333	0.12355445	1.178074394	0.238766949	0.689920577
ENSG00000104611	SH2D4A	14.73327257	0.051561725	0.360155702	0.143165093	0.886159797	0.980204179
ENSG00000104613	INTS10	348.946553	-0.160025289	0.069377197	-2.306597784	0.021077253	0.232269231
ENSG00000104626	ERI1	88.11517886	-0.109936711	0.13555	-0.811041764	0.417341687	0.818855883
ENSG00000104635	SLC39A14	35.0485715	0.169659209	0.216032758	0.7853402	0.432254132	0.826949425
ENSG00000104643	MTMR9	60.11311494	-0.060184026	0.147176229	-0.408924912	0.682594767	0.925530089
ENSG00000104660	LEPROTL1	449.0086505	0.036103157	0.099447887	0.363035944	0.716578034	0.936894996
ENSG00000104671	DCTN6	68.68753587	-0.041144685	0.160636587	-0.256135202	0.797846441	0.958869742
ENSG00000104679	R3HCC1	222.0052553	-0.061896933	0.072462005	-0.854198464	0.392995034	0.80551633
ENSG00000104687	GSR	142.3879698	0.184063102	0.111997254	1.643460843	0.10028762	0.502486278
ENSG00000104689	TNFRSF10A	53.04374897	-0.03529542	0.145971097	-0.241797319	0.808937216	0.960514462
ENSG00000104691	UBXN8	44.77523654	-0.026785517	0.160123531	-0.167280328	0.867149482	0.976930037
ENSG00000104695	PPP2CB	78.78211147	0.033305511	0.131001344	0.25423793	0.799311749	0.958869742
ENSG00000104714	ERICH1	412.4045241	-0.030863219	0.108344308	-0.284862398	0.775749565	0.953537401
ENSG00000104723	TUSC3	24.36211393	0.102280028	0.34784505	0.29403905	0.768728064	0.952104661
ENSG00000104728	ARHGEF10	29.04522447	-0.303675188	0.206034336	-1.473905732	0.140506974	0.56873673
ENSG00000104731	KLHDC4	85.59707097	-0.081744531	0.100929129	-0.809920112	0.417986092	0.819003611
ENSG00000104738	MCM4	318.5076721	-0.218534166	0.150465969	-1.452382669	0.146395233	0.578313633
ENSG00000104756	KCTD9	93.88882245	-0.208294945	0.239497956	-0.869714919	0.384456217	0.800399616
ENSG00000104763	ASAH1	710.0800297	0.045435246	0.090353728	0.50285967	0.615062938	0.900950052
ENSG00000104765	BNIP3L	475.6777211	0.067344159	0.115539459	0.582867186	0.559982712	0.882276626
ENSG00000104774	MAN2B1	315.8798526	-0.374429646	0.097871643	-3.825721483	0.00013039	0.008791988
ENSG00000104783	KCNN4	176.8587426	-0.061716401	0.163840686	-0.376685441	0.706407383	0.934137479
ENSG00000104804	TULP2	3.903457382	-0.228357414	0.46328258	-0.492911722	0.622074964	0.902974439
ENSG00000104805	NUCB1	589.4453881	0.018411601	0.060023777	0.306738464	0.75904245	0.948855748
ENSG00000104808	DHDH	2.467607708	0.501080052	0.734347382	0.682347434	0.495019286	NA
ENSG00000104812	GYS1	71.23969088	-0.040429993	0.141952102	-0.28481433	0.775786393	0.953537401
ENSG00000104814	MAP4K1	192.9827269	-0.109116794	0.07656429	-1.425165626	0.15410933	0.587573903
ENSG00000104823	ECH1	694.6646022	-0.049884789	0.097012098	-0.514212046	0.607103746	0.899780195
ENSG00000104824	HNRNPL	1213.323391	-0.158477874	0.105284419	-1.505235773	0.132263471	0.557637066
ENSG00000104825	NFKBIB	171.504623	-0.131771324	0.116432621	-1.131738875	0.257744232	0.712297795
ENSG00000104833	TUBB4A	17.25233128	0.213807085	0.273197071	0.78261119	0.433855468	0.827930652
ENSG00000104835	SARS2	133.4303826	-0.011598874	0.104421836	-0.111077092	0.911555214	0.984423795
ENSG00000104852	SNRNP70	815.0836097	0.01437921	0.064164821	0.224098032	0.822681024	0.963003288
ENSG00000104853	CLPTM1	182.9323643	0.064462134	0.071628147	0.899955347	0.368144014	0.790869218
ENSG00000104856	RELB	314.8073447	-0.400529399	0.289007524	-1.385878793	0.165783917	0.604512934
ENSG00000104859	CLASRP	249.4005306	-0.121807603	0.086745817	-1.40418994	0.160262297	0.595811247
ENSG00000104863	LIN7B	21.15126454	0.126670537	0.192014289	0.659693286	0.509450676	0.86392001
ENSG00000104866	PPP1R37	56.64592616	-0.256257314	0.138436393	-1.85108343	0.064157552	0.41349943
ENSG00000104870	FCGRT	441.7241301	0.024753928	0.099494231	0.248797618	0.803517334	0.958869742
ENSG00000104872	PIH1D1	355.7218873	-0.008352348	0.083966519	-0.099472358	0.920763234	0.98557214
ENSG00000104879	CKM	12.98601237	0.428362654	0.364588647	1.174920443	0.240026546	0.691456141
ENSG00000104880	ARHGEF18	53.68471097	-0.008807825	0.15628905	-0.056355996	0.955058211	0.990191684
ENSG00000104881	PPP1R13L	29.6328491	-0.118164867	0.221880228	-0.532561499	0.59433716	0.895332027
ENSG00000104883	PEX11G	13.29380673	-0.008515355	0.300999399	-0.028290273	0.977430639	0.99459334
ENSG00000104884	ERCC2	90.60914596	0.103419928	0.110071604	0.939569555	0.347438399	0.77853197
ENSG00000104885	DOT1L	101.2336848	-0.029536643	0.134279012	-0.219964703	0.825898644	0.964466587
ENSG00000104886	PLEKHJ1	367.1570823	0.081780162	0.10130735	0.807248059	0.419523582	0.820358794
ENSG00000104889	RNASEH2A	175.6529254	-0.025960203	0.117871722	-0.220241149	0.825683351	0.964366529
ENSG00000104892	KLC3	0.414090144	1.155433454	1.607316725	0.718858602	0.472228046	NA
ENSG00000104894	CD37	2502.6938	-0.012920137	0.083403095	-0.154911967	0.87689072	0.979631119
ENSG00000104897	SF3A2	818.7013907	0.028480525	0.070844864	0.402012566	0.687674778	0.927881909
ENSG00000104899	AMH	5.287447813	0.339498134	0.419521913	0.809250062	0.418371324	0.819229476
ENSG00000104903	LYL1	1422.017442	0.304082483	0.119772877	2.538825914	0.011122515	0.162946742
ENSG00000104904	OAZ1	4790.808643	0.210970098	0.097533547	2.163051635	0.030537208	0.284254999
ENSG00000104907	TRMT1	497.9111778	-0.079236863	0.059236586	-1.33763385	0.181015824	0.623829663
ENSG00000104915	STX10	414.6044913	0.034255076	0.061918162	0.553231478	0.580104915	0.890095794
ENSG00000104921	FCER2	3.260619666	-0.079802069	1.006565295	-0.079281563	0.936808671	0.987586957
ENSG00000104936	DMPK	3.324463006	1.157248341	0.488621482	2.368394319	0.017865484	0.20978936
ENSG00000104938	CLEC4M	0.309234924	0.509936299	2.974696189	0.171424665	0.863889862	NA
ENSG00000104941	RSPH6A	0.342522907	0.962571115	1.856850343	0.518389174	0.604186767	NA
ENSG00000104946	TBC1D17	90.72009167	0.142233403	0.130335023	1.091290734	0.275144974	0.724509521
ENSG00000104951	IL4I1	4.167593256	0.086909637	0.566575572	0.153394606	0.878087098	0.979885618
ENSG00000104953	TLE6	0.697311461	1.020199764	1.556037182	0.655639708	0.51205597	NA
ENSG00000104957	YJU2B	185.580246	0.088961094	0.075434506	1.179315651	0.238272508	0.688893179
ENSG00000104960	PTOV1	515.716073	0.026293015	0.065415362	0.401939451	0.687728588	0.927881909
ENSG00000104964	TLE5	1097.232704	-0.010258274	0.084898586	-0.12082974	0.903825893	0.983333546
ENSG00000104969	SGTA	212.3302627	0.014093446	0.082386136	0.171065749	0.864172067	0.975873858
ENSG00000104972	LILRB1	13.30899627	-0.476217315	0.397857166	-1.196955478	0.231323909	0.680971717
ENSG00000104973	MED25	170.4174308	0.072507441	0.090366367	0.802371988	0.422337812	0.822618976
ENSG00000104974	LILRA1	17.68924888	0.007922589	0.280997874	0.028194479	0.977507041	0.99459334
ENSG00000104976	SNAPC2	113.6614383	0.204199418	0.100149265	2.038950735	0.041454945	0.332352893
ENSG00000104979	C19orf53	681.4107976	0.02314097	0.054138271	0.427441991	0.669057428	0.921281736
ENSG00000104980	TIMM44	120.8317382	0.071532935	0.108935984	0.656651109	0.511405278	0.863996262
ENSG00000104983	CCDC61	56.84492722	0.207004471	0.231511896	0.894141833	0.371246009	0.791489064
ENSG00000104998	IL27RA	216.1444854	-0.017644846	0.08219383	-0.214673606	0.830021803	0.964889809
ENSG00000105011	ASF1B	98.91336011	0.006672297	0.19820806	0.033663094	0.973145809	0.99459334
ENSG00000105048	TNNT1	32.35267207	0.381525002	0.311276285	1.225679632	0.220319258	0.670190286
ENSG00000105053	VRK3	203.6546276	0.049888825	0.08021065	0.621972583	0.533959897	0.87316163
ENSG00000105058	FAM32A	342.1285278	0.052415196	0.095368383	0.549607689	0.582588484	0.891071016
ENSG00000105063	PPP6R1	522.2199306	-0.034535279	0.060561823	-0.570248329	0.568509281	0.885722192
ENSG00000105072	C19orf44	24.64101001	0.312616856	0.240606997	1.299284143	0.193846434	0.639786582
ENSG00000105085	MED26	65.23129007	-0.202471122	0.170962972	-1.184298093	0.236295083	0.686792303
ENSG00000105088	OLFM2	1.15583425	1.268952189	0.803430068	1.579418346	0.114240132	NA
ENSG00000105122	RASAL3	270.4053707	-0.031037209	0.103445683	-0.300033872	0.764151319	0.950598955
ENSG00000105127	AKAP8	159.100669	-0.096603936	0.104887661	-0.921022881	0.357038481	0.787007797
ENSG00000105131	EPHX3	0.869861743	1.160076272	1.0536659	1.100990619	0.27090074	NA
ENSG00000105135	HACL2	156.8929965	-0.029623643	0.114503402	-0.258714081	0.795855854	0.958492309
ENSG00000105136	ZNF419	28.62995187	-0.295897209	0.237485362	-1.245959778	0.212779162	0.661313015
ENSG00000105137	SYDE1	7.036496559	0.164466885	0.525209219	0.313145465	0.754170149	0.947216545
ENSG00000105143	SLC1A6	8.832197517	0.818455178	0.696722277	1.174722274	0.240105845	0.691456141
ENSG00000105146	AURKC	2.771382817	-0.175052602	0.574741838	-0.304576056	0.760689059	NA
ENSG00000105171	POP4	147.5105216	0.026643376	0.089081156	0.299091048	0.764870576	0.950639343
ENSG00000105173	CCNE1	28.25120462	-0.291167119	0.222302232	-1.30978046	0.190270115	0.634702888
ENSG00000105176	URI1	691.7535425	-0.115178612	0.047469831	-2.426353942	0.015251388	0.191847763
ENSG00000105185	PDCD5	655.4562977	-0.155986587	0.091307724	-1.70836135	0.087569314	0.477010441
ENSG00000105186	ANKRD27	184.0951481	0.288790591	0.107656426	2.682520708	0.007306963	0.129446325
ENSG00000105193	RPS16	13498.10177	-0.155950381	0.062414551	-2.498622186	0.012467715	0.171794813
ENSG00000105197	TIMM50	249.7010324	-0.009854284	0.090450097	-0.108947191	0.913244376	0.984613054
ENSG00000105202	FBL	1638.161478	-0.278111427	0.066258577	-4.197364902	2.70E-05	0.002643714
ENSG00000105204	DYRK1B	83.96334442	0.089421613	0.114026603	0.784217111	0.432912727	0.827086184
ENSG00000105205	CLC	1185.301324	2.039448044	0.585330026	3.484270331	0.000493481	0.022118938
ENSG00000105219	CCNP	0.844607685	-0.50240484	1.203602095	-0.417417718	0.676372898	NA
ENSG00000105220	GPI	1035.758986	-0.230915726	0.083372264	-2.769694814	0.005610884	0.110528437
ENSG00000105221	AKT2	204.9504225	-0.053895871	0.106424894	-0.506421655	0.612560676	0.900416245
ENSG00000105227	PRX	39.01979781	0.40625398	0.244233975	1.66338029	0.096236336	0.493144944
ENSG00000105229	PIAS4	77.64976072	0.014276727	0.124347368	0.114813263	0.908593136	0.98430674
ENSG00000105245	NUMBL	29.28235038	-0.094459883	0.171827077	-0.549738051	0.582499054	0.891057104
ENSG00000105246	EBI3	2.703669408	0.042512661	0.721679196	0.058907976	0.953025405	NA
ENSG00000105248	YJU2	134.8673079	-0.109730709	0.122538766	-0.895477511	0.370531883	0.791489064
ENSG00000105251	SHD	47.79530131	-0.067531958	0.293757482	-0.229890171	0.818177114	0.962232005
ENSG00000105254	TBCB	575.9182016	0.032950346	0.09124382	0.361124142	0.718006646	0.937337283
ENSG00000105255	FSD1	11.32956671	-0.180679879	0.274118885	-0.659129627	0.509812532	0.863974792
ENSG00000105258	POLR2I	480.7193162	-0.058587531	0.063457355	-0.923258321	0.355872602	0.786304544
ENSG00000105270	CLIP3	156.430238	-0.153673626	0.198148122	-0.775549245	0.438015178	0.830629673
ENSG00000105281	SLC1A5	298.9122387	0.028428003	0.14708675	0.193273717	0.846744609	0.970013552
ENSG00000105287	PRKD2	136.3484233	0.000901374	0.140213117	0.0064286	0.994870755	0.998371804
ENSG00000105289	TJP3	1.205057359	-1.279284926	0.985850323	-1.2976462	0.194408939	NA
ENSG00000105290	APLP1	0.204036939	0.416555988	2.969578893	0.14027443	0.888443166	NA
ENSG00000105298	CACTIN	54.52210198	-0.067371719	0.117012694	-0.575764184	0.564774586	0.88495426
ENSG00000105321	CCDC9	62.08337581	-0.0182596	0.133257608	-0.137024823	0.891011174	0.981098696
ENSG00000105323	HNRNPUL1	1019.329878	-0.103785931	0.069705508	-1.488920082	0.136508415	0.5642727
ENSG00000105325	FZR1	69.75025664	0.033128821	0.149210103	0.222028001	0.824292086	0.963688329
ENSG00000105327	BBC3	74.18537228	0.274941449	0.212356921	1.294713862	0.195418956	0.641250441
ENSG00000105329	TGFB1	1712.384094	0.345355956	0.127272996	2.713505357	0.006657549	0.121858535
ENSG00000105339	DENND3	232.941505	-0.317407818	0.135626898	-2.340301393	0.019268183	0.219716351
ENSG00000105341	DMAC2	176.4742982	0.103969318	0.0851953	1.220364483	0.222326735	0.673406095
ENSG00000105352	CEACAM4	110.9051875	-0.860214643	0.174315353	-4.934818584	8.02E-07	0.000168145
ENSG00000105355	PLIN3	614.4240077	-0.037423892	0.089782035	-0.416830519	0.676802377	0.923998203
ENSG00000105364	MRPL4	581.3925074	-0.021411166	0.083398548	-0.256733074	0.797384838	0.958869742
ENSG00000105366	SIGLEC8	1.248034549	1.290095298	1.821634829	0.708207417	0.478816461	NA
ENSG00000105369	CD79A	93.1807563	-0.237119432	0.282127645	-0.84046862	0.400645689	0.809657041
ENSG00000105371	ICAM4	137.3961196	0.420842378	0.185775229	2.265330966	0.023492377	0.249161046
ENSG00000105372	RPS19	43217.71861	-0.224236476	0.062650221	-3.579180903	0.000344673	0.01768647
ENSG00000105374	NKG7	503.6687305	-0.535948116	0.157467751	-3.403542078	0.000665182	0.027284938
ENSG00000105376	ICAM5	25.57457946	1.033919763	0.262163417	3.943798774	8.02E-05	0.006175484
ENSG00000105379	ETFB	526.2462808	-0.109066777	0.095952008	-1.136680509	0.25567187	0.709665122
ENSG00000105383	CD33	259.6637637	0.051537147	0.132024411	0.390360741	0.696269814	0.931259229
ENSG00000105392	CRX	0.526367307	0.488069672	2.335370924	0.208990215	0.834455877	NA
ENSG00000105393	BABAM1	266.3175336	-0.042671886	0.086589417	-0.492807172	0.622148842	0.902974439
ENSG00000105397	TYK2	150.2641723	-0.064445578	0.085999054	-0.749375426	0.453630958	0.835029175
ENSG00000105401	CDC37	1119.052027	-0.060594864	0.038447048	-1.576060233	0.115011923	0.534173665
ENSG00000105402	NAPA	487.8864893	0.012226001	0.061651505	0.198308231	0.842803912	0.969299406
ENSG00000105404	RABAC1	859.9489211	-0.170287647	0.104013677	-1.637165918	0.101595806	0.50481102
ENSG00000105409	ATP1A3	17.2971668	-0.319459356	0.27970895	-1.14211346	0.253406861	0.707884361
ENSG00000105426	PTPRS	13.76539208	0.120178447	0.425423486	0.282491331	0.777566793	0.953608421
ENSG00000105427	CNFN	42.52820119	-0.236509248	0.209997027	-1.12625046	0.260059521	0.714295745
ENSG00000105429	MEGF8	48.90052847	-0.100093103	0.134028508	-0.746804575	0.455181533	0.835415613
ENSG00000105438	KDELR1	1163.241471	-0.097000056	0.069535613	-1.394969449	0.163025053	0.599633582
ENSG00000105443	CYTH2	205.8561484	-0.049665473	0.098076103	-0.506397294	0.612577774	0.900416245
ENSG00000105447	GRWD1	156.6203787	0.06542168	0.105007401	0.623019708	0.533271571	0.872844326
ENSG00000105464	GRIN2D	1.344874453	0.751802012	0.720813755	1.042990657	0.29695262	NA
ENSG00000105467	SYNGR4	1.37765525	-1.052513875	0.809748008	-1.299804216	0.19366808	NA
ENSG00000105479	ODAD1	4.025913695	0.363661466	0.400872554	0.907174769	0.364314384	0.788332463
ENSG00000105483	CARD8	311.8677869	0.096576781	0.129709894	0.744559865	0.456537839	0.835843944
ENSG00000105486	LIG1	193.0990838	-0.131986644	0.12218691	-1.080202807	0.280051879	0.728426374
ENSG00000105492	SIGLEC6	10.09348979	1.283427315	0.460335897	2.788023534	0.005303069	0.107513585
ENSG00000105497	ZNF175	24.90054176	0.369771838	0.210127679	1.759748358	0.078450483	0.454249662
ENSG00000105499	PLA2G4C	4.095663969	0.367917416	0.438868541	0.838331713	0.40184443	0.810561364
ENSG00000105501	SIGLEC5	5.167900833	0.292968792	0.457154915	0.640852329	0.52161863	0.867631363
ENSG00000105507	CABP5	1.866146995	0.888859194	2.973678679	0.298908958	0.765009512	NA
ENSG00000105509	HAS1	5.725859823	-0.158986086	2.603133637	-0.061074884	0.951299571	0.989541924
ENSG00000105514	RAB3D	143.6415728	0.025219759	0.101693525	0.247997682	0.8041362	0.958869742
ENSG00000105516	DBP	83.69111722	-0.120809136	0.124034888	-0.973993192	0.33005992	0.765775581
ENSG00000105518	TMEM205	422.4044085	-0.262279901	0.094982865	-2.761339131	0.005756487	0.11168485
ENSG00000105519	CAPS	21.44641665	0.091859457	0.241685294	0.380078801	0.703886921	0.93356369
ENSG00000105520	PLPPR2	26.99536991	-0.335923547	0.232292864	-1.446120817	0.148143318	0.58056442
ENSG00000105523	FAM83E	0.622273799	-0.510925161	1.772346115	-0.288276176	0.773135342	NA
ENSG00000105538	RASIP1	4.073632894	0.441671567	0.429152171	1.029172393	0.303398673	0.748533012
ENSG00000105552	BCAT2	131.9879038	-0.080165855	0.164307238	-0.487902153	0.62561915	0.9046583
ENSG00000105556	MIER2	42.21552233	-0.020156125	0.13691802	-0.147213092	0.882963828	0.980204179
ENSG00000105559	PLEKHA4	20.19803666	-0.052316466	0.246087966	-0.212592539	0.831644791	0.965418998
ENSG00000105568	PPP2R1A	816.0654997	-0.019275691	0.061550007	-0.313171223	0.75415058	0.947216545
ENSG00000105576	TNPO2	73.7799437	-0.154616551	0.099761458	-1.549862582	0.121174502	0.542968313
ENSG00000105583	WDR83OS	1431.922733	0.071411902	0.067943708	1.051045115	0.29323787	0.74092455
ENSG00000105607	GCDH	156.8752519	0.123111739	0.126802433	0.970894142	0.331600996	0.766375846
ENSG00000105610	KLF1	88.7612234	1.862205388	0.386997834	4.811927165	1.49E-06	0.000278055
ENSG00000105612	DNASE2	123.1297551	0.154838269	0.132652739	1.167245166	0.243111376	0.694771644
ENSG00000105613	MAST1	18.34076222	0.179831241	0.23361007	0.769792335	0.441423087	0.831601084
ENSG00000105617	LENG1	121.8230969	0.144748361	0.086222586	1.678775449	0.093195815	0.487250034
ENSG00000105618	PRPF31	290.2927401	-0.048738639	0.054432023	-0.895403772	0.370571285	0.791489064
ENSG00000105619	TFPT	176.7882358	-0.052131444	0.094240262	-0.553175924	0.580142952	0.890095794
ENSG00000105639	JAK3	341.400561	0.063438111	0.093225415	0.680480861	0.496200036	0.855919288
ENSG00000105640	RPL18A	35852.30787	-0.174261106	0.063000003	-2.766049155	0.005673998	0.110738853
ENSG00000105641	SLC5A5	5.904185516	-0.468425719	0.438018897	-1.069418973	0.284880922	0.732974852
ENSG00000105642	KCNN1	1.144267137	1.399742471	1.21266174	1.154272808	0.248388341	NA
ENSG00000105643	ARRDC2	178.1405401	-0.163949636	0.148750208	-1.102180885	0.27038304	0.722105173
ENSG00000105647	PIK3R2	55.38322259	-0.171539966	0.187617499	-0.914306857	0.360555629	0.787994974
ENSG00000105649	RAB3A	16.44472889	-0.156499892	0.255297249	-0.61301049	0.539869404	0.875522733
ENSG00000105650	PDE4C	0.560159434	0.464709723	2.26249979	0.205396582	0.837262291	NA
ENSG00000105655	ISYNA1	467.8803673	0.026377298	0.088838371	0.296913346	0.766532667	0.951357182
ENSG00000105656	ELL	77.04475107	-0.083474796	0.140852513	-0.592639734	0.553422282	0.879867283
ENSG00000105662	CRTC1	58.2704958	-0.053191953	0.123691843	-0.43003606	0.66716941	0.920893052
ENSG00000105664	COMP	0.127529307	0.695017781	2.975769644	0.233559	0.815327361	NA
ENSG00000105668	UPK1A	0.276378055	-0.047566978	2.974128543	-0.015993585	0.987239509	NA
ENSG00000105669	COPE	1031.791696	-0.012486983	0.074341035	-0.167968918	0.866607732	0.976930037
ENSG00000105671	DDX49	241.2368305	-0.078252025	0.077983375	-1.003444968	0.315646217	0.756503681
ENSG00000105672	ETV2	11.37148348	0.146510344	0.267475369	0.547752657	0.58386175	0.891479868
ENSG00000105676	ARMC6	190.9801726	0.086521758	0.118347258	0.73108376	0.464727993	0.840974591
ENSG00000105677	TMEM147	592.7789396	-0.121981614	0.086564857	-1.409135507	0.158795103	0.594627473
ENSG00000105679	GAPDHS	1.904133312	0.574786686	0.674184302	0.852566108	0.393899964	NA
ENSG00000105695	MAG	1.508743633	0.000921386	0.914135302	0.001007932	0.999195787	NA
ENSG00000105697	HAMP	2.445459266	0.232743992	0.762288185	0.305322838	0.760120284	NA
ENSG00000105698	USF2	233.4327616	-0.154772011	0.094459317	-1.638504454	0.101316506	0.504075868
ENSG00000105699	LSR	40.22919408	0.071727584	0.214309994	0.334690804	0.737858339	0.942484956
ENSG00000105700	KXD1	397.6055633	0.104515711	0.071696658	1.457748716	0.144909819	0.577195667
ENSG00000105701	FKBP8	1059.426953	0.060371721	0.077652985	0.777455255	0.436890224	0.829572977
ENSG00000105705	SUGP1	103.0075128	0.049618558	0.105369453	0.47090079	0.637711584	0.910496914
ENSG00000105707	HPN	0.23388632	1.248426676	2.973935345	0.419789448	0.674639274	NA
ENSG00000105708	ZNF14	39.53807	-0.14060934	0.150171618	-0.936324334	0.349106223	0.780589327
ENSG00000105711	SCN1B	28.4985922	0.187527647	0.275657398	0.680292453	0.496319302	0.855919288
ENSG00000105717	PBX4	20.87978337	-0.528186142	0.346745454	-1.523267676	0.127691751	0.5520061
ENSG00000105722	ERF	122.6484907	-0.163890605	0.106729207	-1.535574097	0.124642871	0.546769155
ENSG00000105723	GSK3A	211.7991925	0.061759734	0.080000384	0.771992964	0.440118595	0.831171381
ENSG00000105726	ATP13A1	173.7312073	-0.023871754	0.092561502	-0.257901541	0.796482896	0.958839642
ENSG00000105732	ZNF574	174.5738326	-0.041521354	0.092564479	-0.448566816	0.653744176	0.916953327
ENSG00000105737	GRIK5	56.92186405	-0.163097279	0.13199894	-1.235595374	0.216609005	0.664596306
ENSG00000105738	SIPA1L3	79.47067126	-0.023466204	0.13245114	-0.177168756	0.859375836	0.974205797
ENSG00000105750	ZNF85	93.50216412	0.043039634	0.159846156	0.269256612	0.787732218	0.957899264
ENSG00000105755	ETHE1	586.2525114	-0.21451759	0.085493713	-2.509162174	0.012101791	0.17005359
ENSG00000105767	CADM4	0.78481431	0.476303636	1.099777593	0.433090871	0.664948755	NA
ENSG00000105771	SMG9	104.6179442	0.117929731	0.097318483	1.211791717	0.22559212	0.674930398
ENSG00000105778	AVL9	124.9493735	0.127054097	0.089718122	1.416147533	0.156732314	0.591347422
ENSG00000105784	RUNDC3B	6.988894952	-0.203922769	0.387296464	-0.526528867	0.598520801	0.897241629
ENSG00000105792	CFAP69	7.434579709	-0.111176619	0.361197762	-0.307799856	0.758234631	0.948485766
ENSG00000105793	GTPBP10	97.28040215	0.095951502	0.1050407	0.91346975	0.360995536	0.787994974
ENSG00000105808	RASA4	151.377176	-0.123905878	0.108235561	-1.144779743	0.252300408	0.707325241
ENSG00000105819	PMPCB	477.1080245	-0.04725438	0.063910766	-0.739380603	0.459675917	0.837625257
ENSG00000105821	DNAJC2	441.6680921	-0.130915876	0.080779876	-1.62064962	0.105092804	0.511910316
ENSG00000105825	TFPI2	0.775824013	0.550410575	2.966200304	0.185560825	0.852789177	NA
ENSG00000105829	BET1	99.60847678	0.114294516	0.155262738	0.736136159	0.461647839	0.838917844
ENSG00000105849	POLR1F	477.5360635	0.033127533	0.109683036	0.302029689	0.76262943	0.950290351
ENSG00000105851	PIK3CG	153.2909597	-0.184952439	0.120304561	-1.537368469	0.124203103	0.546327545
ENSG00000105852	PON3	0.351188428	0.133095574	2.968031737	0.044843043	0.964232416	NA
ENSG00000105854	PON2	118.7530439	0.232407226	0.119338674	1.947459429	0.051479679	0.368656933
ENSG00000105855	ITGB8	23.66057701	0.797973687	0.335410402	2.379096423	0.017355136	0.20727269
ENSG00000105856	HBP1	177.0832495	0.196960586	0.115208431	1.709602197	0.087339459	0.476645038
ENSG00000105865	DUS4L	70.59556084	-0.140032044	0.101529948	-1.379219111	0.167827208	0.606526213
ENSG00000105866	SP4	75.76297455	-0.014101347	0.11053944	-0.127568465	0.898490488	0.981755933
ENSG00000105875	WDR91	53.49705388	0.040634775	0.15029836	0.270360734	0.786882746	0.957899264
ENSG00000105877	DNAH11	0.738694696	0.082597478	0.935485809	0.088293673	0.929643267	NA
ENSG00000105879	CBLL1	129.9166523	0.144224072	0.140535018	1.02625007	0.304773726	0.748588223
ENSG00000105887	MTPN	909.2959472	0.012731512	0.091193192	0.13961033	0.888967878	0.980856399
ENSG00000105926	PALS2	190.2472269	-0.425901349	0.098548733	-4.321733398	1.55E-05	0.00184296
ENSG00000105928	GSDME	5.309135021	-0.26409217	0.481663793	-0.548291514	0.583491753	0.891479868
ENSG00000105929	ATP6V0A4	0.434485336	0.23752742	2.963638107	0.080147242	0.93612015	NA
ENSG00000105939	ZC3HAV1	568.071896	-0.119580881	0.064216244	-1.862159385	0.062580627	0.408826837
ENSG00000105948	IFT56	22.17473993	0.152139892	0.218371427	0.696702377	0.485989071	0.851560013
ENSG00000105953	OGDH	132.1889032	0.01755144	0.097974804	0.179142387	0.8578259	0.973484879
ENSG00000105963	ADAP1	39.04061291	-0.153805429	0.193669303	-0.79416524	0.427099241	0.824336847
ENSG00000105967	TFEC	288.1525574	-0.122857181	0.132618061	-0.926398559	0.354238893	0.785607893
ENSG00000105968	H2AZ2	1409.419421	0.053918724	0.094223416	0.572243362	0.567157114	0.885722192
ENSG00000105971	CAV2	16.4026848	0.515039997	0.306361884	1.681149075	0.092733962	0.486077524
ENSG00000105974	CAV1	17.94001686	0.649966998	0.44393368	1.464108326	0.143164353	0.574746393
ENSG00000105976	MET	0.739654195	-0.394051462	1.316536603	-0.299309158	0.764704167	NA
ENSG00000105982	RNF32	4.851761421	0.139052918	0.435851489	0.319037381	0.749698167	0.946215789
ENSG00000105983	LMBR1	208.3975005	0.013739021	0.093593782	0.146794168	0.883294488	0.980204179
ENSG00000105991	HOXA1	3.314154171	-0.203456616	0.580321776	-0.350592765	0.725893885	0.9393895
ENSG00000105993	DNAJB6	1050.419698	-0.137570235	0.1512192	-0.909740531	0.362959364	0.788031461
ENSG00000105996	HOXA2	1.19108315	0.405160886	0.903295132	0.448536554	0.653766011	NA
ENSG00000105997	HOXA3	112.3606768	-0.422126953	0.23730133	-1.778864669	0.075261952	0.447810118
ENSG00000106003	LFNG	39.78341577	0.283762577	0.228904162	1.239656696	0.215102401	0.664204297
ENSG00000106004	HOXA5	55.67364324	-0.291445339	0.224586705	-1.297696309	0.194391712	0.640554268
ENSG00000106006	HOXA6	17.83574337	-0.090007849	0.287041286	-0.313571091	0.753846819	0.947216545
ENSG00000106009	BRAT1	175.0456016	0.050062111	0.102878806	0.486612482	0.626532976	0.905100206
ENSG00000106012	IQCE	33.65085454	-0.228894338	0.150650574	-1.519372492	0.128668762	0.55405017
ENSG00000106013	ANKRD7	1.990935315	0.136556765	0.849513209	0.160747076	0.87229261	NA
ENSG00000106018	VIPR2	1.280654671	-0.13822764	0.849259278	-0.16276259	0.870705364	NA
ENSG00000106025	TSPAN12	2.109382248	0.374468598	2.460538495	0.152189693	0.879037323	NA
ENSG00000106028	SSBP1	898.8419382	0.008683891	0.084204603	0.103128455	0.917861021	0.984949959
ENSG00000106034	CPED1	27.47485741	-0.09316671	0.279144232	-0.33375832	0.738561938	0.942484956
ENSG00000106049	HIBADH	157.6917307	0.039296059	0.122345652	0.321188849	0.748067282	0.946171887
ENSG00000106052	TAX1BP1	690.9366019	0.070532498	0.105596492	0.667943575	0.504169611	0.860817481
ENSG00000106069	CHN2	34.3196707	0.61821119	0.22768431	2.715212081	0.006623334	0.121858535
ENSG00000106070	GRB10	142.6016081	0.429177279	0.094539486	4.539661644	5.63E-06	0.000864395
ENSG00000106077	ABHD11	64.44197959	0.560833432	0.209350493	2.678920995	0.007385982	0.130535387
ENSG00000106078	COBL	1.497061342	-0.179628235	1.124023001	-0.159808327	0.873032065	NA
ENSG00000106080	FKBP14	60.94025852	-0.064757839	0.154511037	-0.419114646	0.675132348	0.923998203
ENSG00000106086	PLEKHA8	36.08634009	0.206626198	0.142147496	1.4536042	0.146056072	0.57797882
ENSG00000106089	STX1A	2.470395161	1.647895503	1.208689877	1.363373297	0.172764892	NA
ENSG00000106100	NOD1	59.52995703	-0.030753253	0.175084767	-0.175647793	0.860570653	0.974731552
ENSG00000106105	GARS1	374.9112744	0.080273876	0.097653679	0.822026136	0.411062022	0.815644925
ENSG00000106123	EPHB6	164.9208133	-0.441540639	0.152245384	-2.900190654	0.003729357	0.08535474
ENSG00000106125	MINDY4	11.52759213	0.04914621	0.29398117	0.167174688	0.867232601	0.976930037
ENSG00000106144	CASP2	206.440421	0.118042049	0.081142719	1.454746033	0.145739584	0.577871234
ENSG00000106153	CHCHD2	3551.999702	-0.08325021	0.090077411	-0.924207408	0.355378339	0.786184112
ENSG00000106244	PDAP1	450.687452	0.090610392	0.089951815	1.007321439	0.31378033	0.755479786
ENSG00000106245	BUD31	478.231627	-0.064633402	0.096418085	-0.670345219	0.502637747	0.860038211
ENSG00000106246	PTCD1	25.48417489	0.177980747	0.179588308	0.991048632	0.321661834	0.761297222
ENSG00000106258	CYP3A5	6.468767002	0.117504504	0.325993598	0.360450341	0.718510386	0.937403557
ENSG00000106261	ZKSCAN1	505.6358664	0.167334739	0.108212038	1.546359746	0.12201771	0.544288232
ENSG00000106263	EIF3B	668.5278399	-0.09282099	0.058408023	-1.589182185	0.112019267	0.52718492
ENSG00000106266	SNX8	59.177671	0.062091786	0.124849823	0.497331788	0.618955099	0.901983488
ENSG00000106268	NUDT1	646.2497475	-0.164088231	0.071483281	-2.295477051	0.0217058	0.236632975
ENSG00000106290	TAF6	124.6470717	0.115411781	0.116666282	0.989247092	0.322542263	0.761607898
ENSG00000106299	WASL	143.8258464	-0.051522715	0.087832807	-0.586599891	0.557472456	0.880568747
ENSG00000106305	AIMP2	210.3218191	0.198361764	0.12893067	1.538514951	0.123922756	0.545590097
ENSG00000106327	TFR2	77.25249731	1.234268459	0.248803134	4.960823603	7.02E-07	0.000151387
ENSG00000106328	FSCN3	0.469401146	-0.011587203	1.339710245	-0.008649037	0.993099153	NA
ENSG00000106330	MOSPD3	111.0117209	0.142439012	0.121889684	1.168589564	0.242569035	0.694033803
ENSG00000106333	PCOLCE	11.22290507	0.10970082	0.270422029	0.40566525	0.684988578	0.926328156
ENSG00000106336	FBXO24	3.358016742	-0.351673519	0.470334343	-0.747709632	0.45463532	0.835134946
ENSG00000106344	RBM28	195.7550005	0.07015214	0.0859954	0.815766192	0.414633873	0.817758094
ENSG00000106346	USP42	111.0732787	-0.209030096	0.104857127	-1.993475328	0.046209423	0.349589434
ENSG00000106348	IMPDH1	252.224458	0.058576329	0.128183281	0.45697324	0.64769028	0.914106991
ENSG00000106351	AGFG2	22.61390782	0.37881334	0.209213647	1.810653108	0.070194566	0.434555902
ENSG00000106355	LSM5	584.8609672	-0.029469811	0.080050823	-0.36813876	0.712769771	0.935826303
ENSG00000106366	SERPINE1	62.53908086	0.079740019	0.280472049	0.284306471	0.776175527	0.953608421
ENSG00000106367	AP1S1	166.1948197	0.074044892	0.132009202	0.560907051	0.574860903	0.887387252
ENSG00000106392	C1GALT1	171.6905529	-0.01800078	0.103180852	-0.174458534	0.861505116	0.975192796
ENSG00000106397	PLOD3	111.9849132	0.004773433	0.099186893	0.048125644	0.961616109	0.991395962
ENSG00000106399	RPA3	290.3164812	-0.10913795	0.102110324	-1.068823847	0.285149052	0.732974852
ENSG00000106400	ZNHIT1	569.6181895	0.092776655	0.076591844	1.211312455	0.225775677	0.674930398
ENSG00000106404	CLDN15	149.7654175	-0.048810772	0.169700186	-0.287629457	0.773630394	0.953058315
ENSG00000106415	GLCCI1	159.2795206	0.076346784	0.137455917	0.555427412	0.578602347	0.889662377
ENSG00000106443	PHF14	584.4927428	0.060700113	0.092357008	0.657233434	0.511030831	0.863996262
ENSG00000106459	NRF1	65.54781635	0.02388243	0.126829778	0.188303019	0.850639119	0.971851112
ENSG00000106460	TMEM106B	165.9740585	0.111439472	0.098064158	1.136393495	0.255791917	0.709665122
ENSG00000106462	EZH2	184.6329845	-0.001695209	0.1045927	-0.016207714	0.987068681	0.996568733
ENSG00000106477	CEP41	97.15352686	-0.022565138	0.135055429	-0.167080567	0.867306656	0.976930037
ENSG00000106479	ZNF862	65.15855087	0.110964625	0.135207077	0.820701302	0.411816429	0.815644925
ENSG00000106483	SFRP4	1.664444379	-0.455895101	0.620196802	-0.735081348	0.462289953	NA
ENSG00000106524	ANKMY2	104.5024794	0.197283734	0.097054297	2.032715089	0.042081316	0.334157984
ENSG00000106526	ACTR3C	36.50600167	0.149090546	0.199682381	0.746638465	0.455281823	0.835415613
ENSG00000106537	TSPAN13	236.8676667	0.007402577	0.085115545	0.086970923	0.930694625	0.986896534
ENSG00000106538	RARRES2	39.00825975	-0.71546741	0.281563359	-2.541052976	0.011051917	0.162565525
ENSG00000106541	AGR2	99.92213603	0.52347734	0.659813435	0.793371751	0.427561264	0.824336847
ENSG00000106546	AHR	402.5042455	-0.110231243	0.11807642	-0.933558478	0.350531692	0.782869896
ENSG00000106554	CHCHD3	360.1266981	-0.046900377	0.073753619	-0.635906112	0.524837619	0.868580652
ENSG00000106560	GIMAP2	132.8261006	0.0851012	0.176046641	0.483401439	0.628810726	0.906331945
ENSG00000106565	TMEM176B	80.02815312	0.279458004	0.320166295	0.872852665	0.382743389	0.798883704
ENSG00000106571	GLI3	3.474568197	0.18806064	2.964003493	0.063448184	0.949409619	0.989120121
ENSG00000106588	PSMA2	645.4034064	-0.112006341	0.060735102	-1.844178038	0.065157198	0.41667566
ENSG00000106591	MRPL32	250.7414275	0.122710614	0.091068928	1.347447658	0.1778361	0.620385824
ENSG00000106603	COA1	222.6361422	0.017467964	0.070563587	0.247549256	0.804483177	0.958869742
ENSG00000106605	BLVRA	198.112529	0.080450894	0.132294442	0.608119983	0.5431079	0.876320319
ENSG00000106608	URGCP	59.58515331	0.105721679	0.144083928	0.733750673	0.463100709	0.83949344
ENSG00000106609	TMEM248	228.700532	0.147744867	0.096009491	1.5388569	0.123839235	0.545577927
ENSG00000106615	RHEB	457.9510627	-0.009297852	0.068972078	-0.134806023	0.892765244	0.981112148
ENSG00000106617	PRKAG2	142.3144983	0.015657418	0.091022563	0.172016886	0.863424254	0.975720567
ENSG00000106624	AEBP1	94.83884888	0.298225529	0.120596403	2.472922256	0.013401329	0.17758253
ENSG00000106628	POLD2	473.0398512	-0.137164702	0.093204162	-1.471658547	0.141113107	0.570161321
ENSG00000106635	BCL7B	291.3813383	-0.246920205	0.140384635	-1.758883397	0.078597316	0.454922853
ENSG00000106636	YKT6	91.78528459	0.074011139	0.115301865	0.641890213	0.520944469	0.867280863
ENSG00000106638	TBL2	64.55389847	0.096904899	0.134784666	0.718960856	0.472165038	0.844293166
ENSG00000106665	CLIP2	114.5979378	0.128499591	0.122357746	1.050195799	0.293628101	0.741266245
ENSG00000106682	EIF4H	956.362728	-0.071860805	0.095266107	-0.754316585	0.450659146	0.834319327
ENSG00000106683	LIMK1	69.11054445	0.241982774	0.142488149	1.69826596	0.089457576	0.480283241
ENSG00000106686	SPATA6L	4.297483785	0.492046764	0.403440845	1.219625552	0.222606855	0.673484952
ENSG00000106688	SLC1A1	0.154436811	0.32213756	2.978102946	0.108168712	0.913861863	NA
ENSG00000106692	FKTN	37.69388609	-0.097120783	0.199780936	-0.48613639	0.626870468	0.905250873
ENSG00000106701	FSD1L	16.12686338	0.076517383	0.245048526	0.312254003	0.754847494	0.947216545
ENSG00000106714	CNTNAP3	0.152928141	0.533521778	2.978329083	0.179134596	0.857832017	NA
ENSG00000106723	SPIN1	238.7286332	0.032259596	0.072970315	0.442092047	0.658422599	0.917725866
ENSG00000106733	NMRK1	55.14594659	0.057591964	0.114385482	0.503490159	0.614619697	0.90083966
ENSG00000106771	TMEM245	133.7267573	0.1191525	0.078334436	1.521074332	0.128241185	0.553307356
ENSG00000106772	PRUNE2	4.154209672	0.229479815	0.475832001	0.482270664	0.629613684	0.906800391
ENSG00000106785	TRIM14	148.790197	-0.423527091	0.141524488	-2.992606416	0.002766062	0.070122267
ENSG00000106789	CORO2A	36.72436101	-0.129089741	0.172575327	-0.748019681	0.454448286	0.835029175
ENSG00000106799	TGFBR1	81.90037714	-0.208921471	0.159653617	-1.308592154	0.19067254	0.635617847
ENSG00000106803	SEC61B	1542.364593	0.003976727	0.099057171	0.040145775	0.967976908	0.993153849
ENSG00000106804	C5	16.48493306	-0.334855525	0.236536957	-1.415658381	0.156875549	0.591602901
ENSG00000106809	OGN	4.816611428	-0.163609694	0.369961281	-0.44223464	0.658319422	0.917725866
ENSG00000106819	ASPN	0.614761154	-0.105236284	1.433774188	-0.073398088	0.941489339	NA
ENSG00000106823	ECM2	0.942860924	-0.051864394	0.870626092	-0.059571376	0.952497017	NA
ENSG00000106829	TLE4	451.1500307	-0.091563012	0.084383737	-1.085078899	0.277886712	0.725786143
ENSG00000106852	LHX6	9.175671198	-0.426327713	0.39074104	-1.091074828	0.275239958	0.724509521
ENSG00000106853	PTGR1	41.98175137	-0.229248587	0.197003109	-1.163680048	0.244553698	0.696365017
ENSG00000106868	SUSD1	113.981036	0.245538718	0.111391356	2.204288804	0.02750404	0.269822954
ENSG00000106948	AKNA	252.6190928	-0.148317721	0.130471791	-1.136779992	0.255630269	0.709665122
ENSG00000106952	TNFSF8	30.3113493	-0.120297021	0.295663086	-0.406871967	0.684102026	0.926102828
ENSG00000106976	DNM1	61.32377308	-0.256476071	0.132329896	-1.938156676	0.052604111	0.373527821
ENSG00000106991	ENG	324.720652	0.042467084	0.12913804	0.328850309	0.742268835	0.943881483
ENSG00000106992	AK1	23.41207698	0.480446145	0.265154141	1.811950375	0.069993865	0.433991125
ENSG00000106993	CDC37L1	73.07029759	0.136660263	0.122769368	1.113146257	0.26564562	0.719414738
ENSG00000107014	RLN2	7.395920372	0.690038931	0.393023264	1.75572032	0.079136175	0.455822246
ENSG00000107018	RLN1	2.995855799	0.236984442	0.605784284	0.391202691	0.69564742	NA
ENSG00000107020	PLGRKT	158.7192046	0.372878897	0.12022513	3.101505454	0.001925393	0.056298894
ENSG00000107021	TBC1D13	100.7621697	0.02029143	0.100433385	0.202038694	0.839886475	0.968113914
ENSG00000107036	RIC1	196.8860258	-0.057935587	0.116668774	-0.49658178	0.619484004	0.901983488
ENSG00000107077	KDM4C	159.4295624	-0.045723949	0.105792827	-0.432202735	0.665594072	0.920511653
ENSG00000107099	DOCK8	520.8894061	0.016330858	0.068919673	0.236954949	0.812691741	0.961722926
ENSG00000107104	KANK1	44.33203711	-0.020901418	0.281996958	-0.074119304	0.940915455	0.987883152
ENSG00000107130	NCS1	0.853837984	0.48923613	1.582194014	0.309213741	0.757158942	NA
ENSG00000107140	TESK1	24.16368793	-0.254053594	0.210823836	-1.205051565	0.228183396	0.677586602
ENSG00000107159	CA9	3.649416045	-0.460067595	0.506258449	-0.908760329	0.363476651	0.788255252
ENSG00000107164	FUBP3	84.44413691	-0.084592293	0.099326912	-0.851655311	0.394405431	0.806312298
ENSG00000107175	CREB3	104.5675	0.063076091	0.109050382	0.578412381	0.562985737	0.884442592
ENSG00000107185	RGP1	118.5209878	0.044273657	0.089620037	0.494015157	0.621295475	0.902440016
ENSG00000107186	MPDZ	6.815172299	0.718253337	0.700929379	1.024715697	0.305497354	0.748999187
ENSG00000107201	RIGI	63.01900644	0.300162455	0.156976506	1.91214891	0.055857097	0.387830679
ENSG00000107223	EDF1	1847.263394	-0.036757732	0.063712115	-0.576934734	0.563983546	0.884704567
ENSG00000107242	PIP5K1B	109.789969	0.473851538	0.113870812	4.161308156	3.16E-05	0.003050472
ENSG00000107249	GLIS3	1.349927627	0.051444058	1.152910046	0.044621051	0.964409363	NA
ENSG00000107262	BAG1	580.6483763	-0.04179419	0.091434324	-0.457095196	0.647602623	0.914106991
ENSG00000107263	RAPGEF1	89.22041047	-0.295844497	0.164816505	-1.794993148	0.072654792	0.440756606
ENSG00000107282	APBA1	1.71760411	-0.190019155	1.205768199	-0.157591779	0.874778482	NA
ENSG00000107290	SETX	405.4046965	-0.016412488	0.061360837	-0.26747497	0.789103483	0.957899264
ENSG00000107317	PTGDS	7.262384381	0.013622644	0.702424362	0.019393752	0.984526995	0.995904167
ENSG00000107331	ABCA2	115.6953395	-0.45914518	0.222219886	-2.066175033	0.038811955	0.322119748
ENSG00000107338	SHB	20.39599283	-0.332178183	0.312204638	-1.063975811	0.287339657	0.734787626
ENSG00000107341	UBE2R2	524.0080304	-0.098185726	0.074336755	-1.320823401	0.186560255	0.631960655
ENSG00000107362	ABHD17B	144.1006727	0.057512009	0.154038661	0.373360877	0.708879874	0.934700781
ENSG00000107371	EXOSC3	140.4656686	0.140771679	0.156696566	0.898371186	0.368987693	0.791411785
ENSG00000107372	ZFAND5	712.0879753	-0.413901614	0.117962136	-3.508766693	0.00045019	0.02113335
ENSG00000107404	DVL1	34.42244417	-0.00231849	0.195434602	-0.01186325	0.990534718	0.997159979
ENSG00000107443	CCNJ	40.15327572	-0.081006679	0.13384523	-0.605226496	0.545028513	0.877098176
ENSG00000107447	DNTT	423.5503785	-1.427166686	0.510172018	-2.797422507	0.005151212	0.105731296
ENSG00000107485	GATA3	88.76620353	0.056558169	0.256391495	0.220592999	0.825409352	0.964197863
ENSG00000107518	ATRNL1	1.50438663	0.080838906	2.975346303	0.027169579	0.978324479	NA
ENSG00000107521	HPS1	475.8529029	0.072400192	0.075692742	0.956501118	0.33881912	0.772246935
ENSG00000107537	PHYH	113.1269973	0.051788673	0.102834202	0.503613313	0.614533136	0.90083966
ENSG00000107551	RASSF4	27.61836582	-0.819776146	0.307172487	-2.668781162	0.007612703	0.132665181
ENSG00000107554	DNMBP	24.70816273	-0.758121126	0.282514849	-2.683473555	0.007286174	0.129386099
ENSG00000107560	RAB11FIP2	153.5513053	-0.286368475	0.09030491	-3.171128533	0.001518479	0.048490326
ENSG00000107562	CXCL12	2.213204146	1.052405317	2.965247855	0.354913103	0.722654692	NA
ENSG00000107566	ERLIN1	226.6004973	-0.272528404	0.109072001	-2.498610102	0.01246814	0.171794813
ENSG00000107581	EIF3A	1406.330167	-0.075432803	0.059865111	-1.260046153	0.207652713	0.654320105
ENSG00000107611	CUBN	8.133268136	-0.168947513	0.298178061	-0.566599409	0.570986376	0.886837381
ENSG00000107614	TRDMT1	108.7736944	-0.138368716	0.089098949	-1.552978102	0.120428366	0.541728907
ENSG00000107625	DDX50	290.6074384	-0.012702235	0.069742264	-0.182131098	0.855479844	0.972747537
ENSG00000107643	MAPK8	126.9275759	-0.072617906	0.116906028	-0.621164771	0.534491216	0.87316163
ENSG00000107651	SEC23IP	133.1535208	0.152674382	0.080054687	1.9071261	0.05650426	0.389638506
ENSG00000107669	ATE1	160.4538917	0.042396219	0.089115315	0.475745607	0.634255625	0.909365642
ENSG00000107672	NSMCE4A	197.2525334	-0.167616111	0.093557946	-1.791575363	0.073201013	0.443166912
ENSG00000107679	PLEKHA1	25.63468316	-0.041262305	0.23244759	-0.177512296	0.859106008	0.974193837
ENSG00000107719	PALD1	25.0104682	-0.29841573	0.216937504	-1.375583862	0.168950506	0.608277585
ENSG00000107731	UNC5B	6.915563537	0.220263991	0.483711301	0.455362507	0.648848464	0.914474743
ENSG00000107736	CDH23	7.124655074	-0.179364008	0.33981797	-0.527823789	0.597621644	0.896684286
ENSG00000107738	VSIR	650.8186694	-0.127831324	0.092425475	-1.383074574	0.166642001	0.605745614
ENSG00000107742	SPOCK2	92.57980954	-0.404487125	0.175437957	-2.305585022	0.021133831	0.232269231
ENSG00000107745	MICU1	167.7977584	0.131650018	0.087940155	1.497041001	0.13438259	0.561253808
ENSG00000107758	PPP3CB	131.7030228	0.021746283	0.094723968	0.229575299	0.818421803	0.962363363
ENSG00000107771	CCSER2	98.51582802	-0.119828245	0.118525076	-1.010994872	0.312018884	0.754532574
ENSG00000107779	BMPR1A	7.571884673	-0.710357451	0.646387901	-1.098964646	0.271783487	0.722766059
ENSG00000107789	MINPP1	141.8936953	1.023054851	0.188005446	5.441623481	5.28E-08	1.92E-05
ENSG00000107796	ACTA2	70.36487274	0.025919663	0.123918582	0.209166878	0.834317968	0.966543067
ENSG00000107798	LIPA	233.6797639	-0.020229455	0.087828994	-0.230327752	0.817837097	0.962232005
ENSG00000107815	TWNK	46.9351415	0.275065787	0.210100313	1.309211698	0.190462651	0.635202758
ENSG00000107816	LZTS2	160.7762141	0.031363419	0.110804946	0.283050716	0.77713796	0.953608421
ENSG00000107819	SFXN3	125.4773481	0.01093501	0.141870437	0.077077443	0.938561938	0.987586957
ENSG00000107821	KAZALD1	6.85191431	-0.410054207	0.377235673	-1.086997429	0.277037946	0.725482014
ENSG00000107829	FBXW4	71.15149678	-0.071354272	0.131105082	-0.544252524	0.586267713	0.892050085
ENSG00000107833	NPM3	184.0019868	-0.034030577	0.117922509	-0.288584231	0.772899564	0.953058315
ENSG00000107854	TNKS2	268.968567	-0.054591787	0.100236625	-0.544629138	0.58600861	0.892050085
ENSG00000107862	GBF1	124.8110069	0.022522679	0.083978685	0.268195188	0.788549079	0.957899264
ENSG00000107863	ARHGAP21	110.5776775	0.353946178	0.212595746	1.664878933	0.095936912	0.4925687
ENSG00000107864	CPEB3	23.34401026	-0.070005965	0.179739743	-0.389485175	0.696917275	0.931539205
ENSG00000107872	FBXL15	176.4350953	0.081856719	0.06711022	1.219735515	0.222565154	0.673484952
ENSG00000107874	CUEDC2	512.9105535	-0.006403686	0.072999935	-0.087721805	0.930097789	0.986896534
ENSG00000107882	SUFU	69.25153186	-0.03852932	0.134880592	-0.285655032	0.775142349	0.953520268
ENSG00000107890	ANKRD26	131.4273894	-0.205422145	0.13837496	-1.484532638	0.137667671	0.565839468
ENSG00000107897	ACBD5	93.42523271	-0.036242023	0.101392499	-0.357442839	0.720760311	0.9384578
ENSG00000107902	LHPP	131.8159647	0.005507892	0.121493681	0.045334805	0.963840445	0.992314215
ENSG00000107929	LARP4B	229.9841237	0.06994207	0.096496284	0.724816203	0.468564794	0.84307818
ENSG00000107937	GTPBP4	329.6853486	-0.20297244	0.089918599	-2.257290959	0.0239899	0.251581184
ENSG00000107938	EDRF1	151.9410495	-0.098695893	0.106847111	-0.923711389	0.355636601	0.786304544
ENSG00000107949	BCCIP	393.2589664	-0.051251495	0.075200259	-0.681533491	0.495533983	0.855919288
ENSG00000107951	MTPAP	60.51354572	-0.197054141	0.130695662	-1.507732832	0.131622919	0.557637066
ENSG00000107954	NEURL1	53.27693608	-0.150116805	0.234800022	-0.639338972	0.522602441	0.867957312
ENSG00000107957	SH3PXD2A	85.27675225	0.184662025	0.125295192	1.473815732	0.140531211	0.56873673
ENSG00000107959	PITRM1	118.301283	-0.015027845	0.081718772	-0.183897102	0.854094178	0.972681402
ENSG00000107960	STN1	173.5796717	-0.157772783	0.097246612	-1.622398771	0.104717992	0.51159174
ENSG00000107968	MAP3K8	716.6981578	-0.373010181	0.285673558	-1.305721758	0.191647196	0.637296519
ENSG00000107984	DKK1	5.532689675	2.110986996	0.782363774	2.698216694	0.006971205	0.125743632
ENSG00000108001	EBF3	0.195502089	0.421896629	2.972125622	0.141951143	0.887118597	NA
ENSG00000108010	GLRX3	277.5971442	-0.044992914	0.087870742	-0.512035207	0.608626369	0.900030046
ENSG00000108018	SORCS1	11.97627377	0.610496661	0.338112285	1.805603309	0.070980325	0.436300109
ENSG00000108021	TASOR2	217.6635396	-0.1257843	0.074122846	-1.696970715	0.089702197	0.480283241
ENSG00000108039	XPNPEP1	240.7859678	-0.041926514	0.094523286	-0.443557515	0.657362528	0.917725866
ENSG00000108055	SMC3	577.3523381	-0.047830114	0.066373322	-0.720622579	0.471141758	0.844293166
ENSG00000108061	SHOC2	345.135473	-0.101153502	0.088805322	-1.139047753	0.254683237	0.708650391
ENSG00000108064	TFAM	493.1616126	-0.126502823	0.088935928	-1.422404034	0.154908993	0.589130083
ENSG00000108091	CCDC6	224.5323453	-0.104462601	0.080851714	-1.292027039	0.196347781	0.642281353
ENSG00000108094	CUL2	138.0419849	-0.049712445	0.088181467	-0.563751625	0.572923178	0.887043431
ENSG00000108100	CCNY	438.5081722	-0.129882338	0.095089258	-1.365899169	0.171970614	0.613008919
ENSG00000108106	UBE2S	1009.43317	-0.144009528	0.088722885	-1.623138472	0.104559807	0.511154563
ENSG00000108107	RPL28	42757.03357	-0.162070559	0.06011439	-2.69603598	0.007017009	0.126111239
ENSG00000108175	ZMIZ1	698.4159498	-0.069455046	0.090917494	-0.763934898	0.44490604	0.832981284
ENSG00000108176	DNAJC12	71.17402255	0.166617534	0.169093383	0.985358097	0.324448205	0.762271172
ENSG00000108179	PPIF	424.6979148	0.243674613	0.168883547	1.442855847	0.149061083	0.581028511
ENSG00000108187	PBLD	19.43579073	0.020552863	0.225474179	0.091153953	0.927370263	0.986896534
ENSG00000108219	TSPAN14	148.5147289	0.186318459	0.086160218	2.16246503	0.03058235	0.284257306
ENSG00000108239	TBC1D12	7.458161486	0.549956209	0.456288447	1.205281907	0.228094492	0.677586602
ENSG00000108242	CYP2C18	5.231921159	0.46008076	0.611718143	0.752112334	0.451983508	0.834901511
ENSG00000108255	CRYBA1	0.750719169	-0.095963259	1.135094068	-0.08454212	0.932625416	NA
ENSG00000108256	NUFIP2	681.1008611	-0.219691729	0.091923467	-2.389941721	0.016851047	0.204056278
ENSG00000108262	GIT1	109.2529674	-0.053698939	0.08935985	-0.600929154	0.547887174	0.877401921
ENSG00000108298	RPL19	34280.67375	-0.163093676	0.061976145	-2.631555663	0.008499494	0.140273362
ENSG00000108306	FBXL20	151.0253617	0.013461017	0.09226945	0.14588812	0.88400971	0.980204179
ENSG00000108309	RUNDC3A	2.368422925	0.263257352	0.596372331	0.441431197	0.658900861	NA
ENSG00000108312	UBTF	414.0613359	0.03158664	0.082173396	0.384390094	0.700689341	0.932310272
ENSG00000108344	PSMD3	443.6038058	-0.051556878	0.07288756	-0.707348119	0.47935017	0.848080639
ENSG00000108349	CASC3	221.6447282	0.086812072	0.077140482	1.125376327	0.260429598	0.714295745
ENSG00000108352	RAPGEFL1	6.487569157	0.132494792	0.337104119	0.393038189	0.694291276	0.929876335
ENSG00000108370	RGS9	5.916275388	-0.00513707	0.555923739	-0.009240602	0.992627171	0.997823335
ENSG00000108375	RNF43	9.006987106	0.073080547	0.273598739	0.267108492	0.789385629	0.957902023
ENSG00000108381	ASPA	2.983898864	0.336087137	0.763471862	0.440208937	0.659785787	NA
ENSG00000108384	RAD51C	185.1578921	0.145660638	0.106751074	1.364488737	0.172413797	0.613654558
ENSG00000108387	SEPTIN4	4.488492721	1.608982996	0.606673016	2.652142016	0.007998289	0.135481546
ENSG00000108389	MTMR4	100.9869409	0.222317652	0.14597272	1.523008217	0.12775665	0.5520061
ENSG00000108395	TRIM37	100.3039698	0.123348626	0.084079035	1.46705568	0.142360909	0.573024801
ENSG00000108405	P2RX1	435.7368957	0.358776464	0.146278823	2.452689026	0.014179286	0.184281183
ENSG00000108406	DHX40	157.3031535	-0.085482487	0.089705355	-0.952925134	0.340628005	0.773715524
ENSG00000108423	TUBD1	43.57842455	0.10288842	0.187458835	0.548858741	0.583102395	0.89115197
ENSG00000108424	KPNB1	1052.968957	-0.051240057	0.055778781	-0.918629918	0.358289178	0.787812938
ENSG00000108433	GOSR2	112.624358	0.054005903	0.106062686	0.50918853	0.610620082	0.900030046
ENSG00000108439	PNPO	55.28416369	0.0531133	0.146798162	0.361811753	0.717492709	0.937184265
ENSG00000108443	RPS6KB1	117.3604059	-0.004298389	0.096610895	-0.044491767	0.964512415	0.992572583
ENSG00000108448	TRIM16L	21.3401787	0.10068448	0.183439581	0.548869985	0.583094678	0.89115197
ENSG00000108465	CDK5RAP3	553.2677183	0.038463335	0.083604668	0.460062056	0.645471679	0.914106991
ENSG00000108468	CBX1	168.3524393	0.358395266	0.120238376	2.98070613	0.002875846	0.071964903
ENSG00000108469	RECQL5	80.04036282	0.245701543	0.171283163	1.434475744	0.151436546	0.582518717
ENSG00000108474	PIGL	73.16300152	0.039931304	0.109231981	0.365564223	0.714690276	0.936031995
ENSG00000108479	GALK1	225.0645236	0.103413316	0.117111567	0.883032466	0.37721873	0.79513484
ENSG00000108506	INTS2	63.209019	-0.007226327	0.11399387	-0.063392243	0.949454164	0.989120121
ENSG00000108509	CAMTA2	65.5966121	0.053255228	0.14813625	0.359501665	0.719219832	0.937847032
ENSG00000108510	MED13	139.5324763	-0.094463511	0.086334863	-1.094152561	0.273888073	0.723930448
ENSG00000108511	HOXB6	27.90423926	0.438082774	0.23456746	1.867619549	0.06181512	0.406090499
ENSG00000108515	ENO3	33.98689525	0.33688246	0.192701738	1.74820665	0.080428251	0.459728771
ENSG00000108518	PFN1	9447.274549	0.113903649	0.076970268	1.479839588	0.138916061	0.56714809
ENSG00000108523	RNF167	503.9469746	0.059138709	0.085958389	0.687992293	0.491457635	0.854039498
ENSG00000108528	SLC25A11	340.9231411	0.042599179	0.122677699	0.347244687	0.728407502	0.940151037
ENSG00000108551	RASD1	101.9401569	-0.184525367	0.304929671	-0.60514074	0.545085487	0.877098176
ENSG00000108556	CHRNE	14.66328655	0.100015556	0.266723656	0.374978198	0.707676681	0.934428535
ENSG00000108557	RAI1	114.5059009	-0.064094055	0.107166467	-0.598079391	0.549786961	0.878850389
ENSG00000108559	NUP88	154.3432318	-0.081829566	0.079539185	-1.028795636	0.303575718	0.748533012
ENSG00000108561	C1QBP	1624.25333	-0.076396092	0.09029612	-0.846061734	0.397518306	0.808013921
ENSG00000108576	SLC6A4	0.805423331	0.388522835	1.263191392	0.307572421	0.758407708	NA
ENSG00000108578	BLMH	242.4656637	-0.051592451	0.074212595	-0.695198042	0.486931199	0.852103666
ENSG00000108582	CPD	178.4900259	-0.204198728	0.116878011	-1.74710988	0.08061828	0.459728771
ENSG00000108587	GOSR1	210.746696	-0.062747547	0.08602325	-0.729425446	0.465741457	0.841888571
ENSG00000108588	CCDC47	337.6165878	-0.006415716	0.083709161	-0.076642941	0.938907597	0.987586957
ENSG00000108590	MED31	94.02475265	0.242440152	0.142890647	1.696683141	0.089756582	0.480283241
ENSG00000108591	DRG2	157.2330138	0.054093368	0.074441141	0.726659573	0.467434524	0.842747767
ENSG00000108592	FTSJ3	161.5155838	0.031691413	0.113707183	0.278710735	0.780466823	0.955030573
ENSG00000108599	AKAP10	114.3816178	0.124677473	0.096612604	1.290488688	0.196881037	0.642497086
ENSG00000108602	ALDH3A1	5.152663975	0.113507076	0.412868374	0.274923154	0.783375278	0.956187078
ENSG00000108604	SMARCD2	288.6707891	-0.064946298	0.070821352	-0.917044022	0.359119572	0.787969216
ENSG00000108622	ICAM2	449.7500974	0.36846868	0.141378512	2.606256601	0.009153786	0.146406256
ENSG00000108639	SYNGR2	672.985466	-0.089996142	0.102822152	-0.875260245	0.38143232	0.798099114
ENSG00000108641	B9D1	23.1021452	-0.001933018	0.258148027	-0.007488021	0.99402548	0.998296154
ENSG00000108651	UTP6	204.1832574	0.035881916	0.12531083	0.286343299	0.774615198	0.953275013
ENSG00000108654	DDX5	4352.412662	-0.159996428	0.104220556	-1.535171517	0.124741703	0.546769155
ENSG00000108666	C17orf75	59.6883011	-0.134769887	0.107533085	-1.253287643	0.210101044	0.657244825
ENSG00000108669	CYTH1	216.9631278	-0.239952471	0.163795251	-1.464953768	0.142933532	0.574087418
ENSG00000108671	PSMD11	336.2186351	0.019587551	0.085773453	0.228363795	0.819363434	0.962684033
ENSG00000108679	LGALS3BP	256.9519546	-0.051753314	0.135165457	-0.382888612	0.701802355	0.932390095
ENSG00000108684	ASIC2	0.405353205	0.499402021	2.971896214	0.168041541	0.866550598	NA
ENSG00000108691	CCL2	2.613951773	1.656709151	2.467953661	0.671288597	0.502036697	NA
ENSG00000108733	PEX12	9.419151106	0.527132335	0.341622536	1.54302565	0.122824553	0.544904677
ENSG00000108771	DHX58	45.82079326	-0.043779902	0.148638403	-0.294539643	0.768345576	0.952104661
ENSG00000108773	KAT2A	206.5921247	-0.189990866	0.128476488	-1.478798721	0.139194118	0.56714809
ENSG00000108774	RAB5C	446.4099251	-0.208753525	0.085017224	-2.455426266	0.014071762	0.183524878
ENSG00000108784	NAGLU	98.95050303	0.005616986	0.113880228	0.04932363	0.960661388	0.991235759
ENSG00000108786	HSD17B1	13.02697068	-0.096804981	0.26501412	-0.365282352	0.714900651	0.936031995
ENSG00000108788	MLX	224.7331637	0.060832952	0.066419547	0.915889302	0.359724959	0.787969216
ENSG00000108797	CNTNAP1	0.901655951	0.559640399	0.988831297	0.565961454	0.571419984	NA
ENSG00000108798	ABI3	18.70597218	0.02443579	0.330736062	0.073883053	0.941103441	0.987883152
ENSG00000108799	EZH1	85.36243783	0.037483962	0.128735347	0.291170704	0.770920767	0.952648603
ENSG00000108813	DLX4	1.719822464	0.253888834	0.738413064	0.343830366	0.730973862	NA
ENSG00000108819	PPP1R9B	100.059202	0.10819176	0.129976734	0.83239328	0.405186994	0.812722423
ENSG00000108821	COL1A1	4.501812505	-0.208929554	0.801933108	-0.260532396	0.79445313	0.958454463
ENSG00000108823	SGCA	2.181691262	-1.12781408	0.690888071	-1.632412147	0.102592692	NA
ENSG00000108826	MRPL27	259.0679603	0.227290657	0.132149019	1.719957208	0.08544022	0.472904097
ENSG00000108828	VAT1	399.2679669	-0.119328684	0.135493715	-0.880695344	0.378482737	0.795845926
ENSG00000108829	LRRC59	400.4118334	-0.113699542	0.086322258	-1.317152082	0.187787652	0.633179241
ENSG00000108830	RND2	2.417773088	0.048540963	0.651496054	0.074506918	0.940607037	NA
ENSG00000108839	ALOX12	8.627379086	1.402675672	0.525046977	2.67152414	0.007550764	0.132347374
ENSG00000108840	HDAC5	174.322355	-0.022460429	0.099260746	-0.226277056	0.820985942	0.962695417
ENSG00000108846	ABCC3	10.59059029	1.770538857	0.621824182	2.847330336	0.004408759	0.095705987
ENSG00000108848	LUC7L3	1302.961943	0.07664207	0.067670548	1.132576469	0.257392155	0.712207634
ENSG00000108852	MPP2	6.245743168	-0.308515501	0.427137653	-0.722285893	0.470118724	0.84389855
ENSG00000108854	SMURF2	130.805376	-0.222390396	0.135257126	-1.644204662	0.100133934	0.502222136
ENSG00000108861	DUSP3	236.5237552	0.001945883	0.075068377	0.025921469	0.979319976	0.995332333
ENSG00000108883	EFTUD2	262.7871874	-0.063518503	0.079284658	-0.801144944	0.42304774	0.822890447
ENSG00000108924	HLF	19.76559251	0.197144639	0.323124262	0.610120199	0.541782187	0.876320319
ENSG00000108932	SLC16A6	1.17425872	0.395094968	0.830550652	0.475702436	0.634286386	NA
ENSG00000108946	PRKAR1A	348.9750106	0.041133689	0.10310502	0.398949431	0.689930465	0.928945699
ENSG00000108947	EFNB3	1.309802967	-0.049238579	0.926868646	-0.053123579	0.957633445	NA
ENSG00000108950	FAM20A	0.352631274	0.656042719	2.968687891	0.220987434	0.825102218	NA
ENSG00000108953	YWHAE	1311.903302	0.051875874	0.069329526	0.748250808	0.45430889	0.835029175
ENSG00000108960	MMD	87.18559652	0.051672115	0.251327971	0.205596356	0.837106224	0.967339595
ENSG00000108961	RANGRF	221.1724162	0.096416346	0.112487157	0.857132041	0.391371915	0.804783045
ENSG00000108963	DPH1	186.1285143	-0.010089021	0.093681757	-0.107694613	0.914237943	0.984613054
ENSG00000108984	MAP2K6	36.43867197	-0.162847679	0.218477354	-0.745375554	0.456044718	0.835705596
ENSG00000109016	DHRS7B	100.2383721	0.2210534	0.136373601	1.620939815	0.105030547	0.511910316
ENSG00000109046	WSB1	1116.762598	-0.00482167	0.079231907	-0.060855156	0.951474563	0.989541924
ENSG00000109047	RCVRN	0.196868038	-0.480553147	2.966957018	-0.161968355	0.871330774	NA
ENSG00000109062	NHERF1	790.4758263	-0.013355846	0.081386472	-0.16410401	0.869649265	0.977644916
ENSG00000109063	MYH3	10.76308514	0.020572338	0.301774042	0.06817133	0.945649249	0.988384996
ENSG00000109065	NAT9	159.4389236	0.082283943	0.074780804	1.100335091	0.271186148	0.722507256
ENSG00000109066	SLC38A12	42.28089681	0.029162418	0.191575336	0.152224282	0.879010043	0.979885618
ENSG00000109072	VTN	0.287984288	0.110997139	2.972877263	0.037336603	0.970216621	NA
ENSG00000109079	TNFAIP1	40.31204867	0.240063743	0.134325936	1.78717342	0.073909464	0.44583569
ENSG00000109083	IFT20	223.455816	-0.032234186	0.105792396	-0.304692841	0.760600103	0.949765291
ENSG00000109084	TMEM97	163.9297603	-0.187305828	0.126997127	-1.474882408	0.140244161	0.568320807
ENSG00000109089	CDR2L	2.693732181	-0.30929111	0.570323581	-0.542308122	0.587606261	NA
ENSG00000109099	PMP22	9.674757594	1.22198206	0.46975383	2.601324316	0.009286462	0.14764085
ENSG00000109103	UNC119	133.619574	0.172592491	0.097504937	1.770089766	0.076712188	0.450472484
ENSG00000109107	ALDOC	28.54833729	0.23496655	0.169575498	1.385616159	0.165864141	0.604512934
ENSG00000109111	SUPT6H	261.66982	0.035974576	0.095089779	0.378322213	0.705191246	0.93356369
ENSG00000109113	RAB34	543.582117	-0.116031882	0.063019786	-1.841197646	0.0655926	0.418259077
ENSG00000109118	PHF12	170.9215865	-0.113584191	0.121228779	-0.936940814	0.348789003	0.780580848
ENSG00000109133	TMEM33	170.0527226	0.077919813	0.085491109	0.911437621	0.362064839	0.787994974
ENSG00000109171	SLAIN2	202.9836629	0.074861416	0.081236356	0.921526027	0.356775859	0.786778536
ENSG00000109180	OCIAD1	828.6505913	-0.027695507	0.054729746	-0.506041219	0.612827714	0.900416245
ENSG00000109184	DCUN1D4	67.36147416	0.068400067	0.115486356	0.592278339	0.553664219	0.879867283
ENSG00000109189	USP46	103.5060735	-0.029258054	0.111495219	-0.262415324	0.79300126	0.958234003
ENSG00000109220	CHIC2	341.1387911	-0.099620184	0.072725079	-1.369818846	0.170743458	0.610924115
ENSG00000109255	NMU	4.945715716	0.277007435	0.781040466	0.354664639	0.722840845	0.939112504
ENSG00000109265	CRACD	93.58198451	0.628034183	0.145588016	4.31377666	1.60E-05	0.001880502
ENSG00000109270	LAMTOR3	166.2205194	0.032697268	0.122126438	0.267732917	0.78890491	0.957899264
ENSG00000109272	PF4V1	14.59607227	0.721064937	2.954794388	0.244032187	0.807205892	0.960015623
ENSG00000109320	NFKB1	564.1939745	-0.386711228	0.160061065	-2.416023083	0.015691067	0.194744589
ENSG00000109321	AREG	2144.139709	-1.344333408	0.434860346	-3.091414102	0.001992056	0.057227387
ENSG00000109323	MANBA	306.5847379	-0.097704533	0.069789753	-1.399983948	0.161518125	0.597303982
ENSG00000109332	UBE2D3	1496.33291	-0.14003488	0.099610647	-1.405822421	0.159776862	0.59567767
ENSG00000109339	MAPK10	6.608579431	-0.080771038	0.409293956	-0.197342367	0.843559627	0.9695194
ENSG00000109381	ELF2	487.9664631	-0.077704873	0.062015424	-1.252992685	0.210208369	0.65730421
ENSG00000109390	NDUFC1	680.2752408	0.117777516	0.071875739	1.638626853	0.101290996	0.504075868
ENSG00000109436	TBC1D9	5.985707431	0.195225487	0.492666066	0.396263311	0.69191079	0.929338996
ENSG00000109445	ZNF330	211.5185322	-0.08717529	0.095318749	-0.914566033	0.360419497	0.787994974
ENSG00000109452	INPP4B	286.5166094	0.024004393	0.167296808	0.143483867	0.885908052	0.980204179
ENSG00000109458	GAB1	49.53260553	-0.113973502	0.156568768	-0.72794532	0.466647059	0.84222861
ENSG00000109466	KLHL2	62.52009247	-0.095111613	0.138649034	-0.685988284	0.492720496	0.854764946
ENSG00000109472	CPE	1.247840325	0.484954907	2.95988164	0.163842669	0.869855001	NA
ENSG00000109475	RPL34	29732.82424	-0.171261153	0.080272364	-2.13350082	0.032883664	0.294911352
ENSG00000109501	WFS1	6.354318687	0.139690021	0.399624744	0.349552983	0.726674201	0.939506096
ENSG00000109519	GRPEL1	163.1105509	0.201625328	0.114676026	1.75821691	0.078710609	0.454949048
ENSG00000109534	GAR1	287.5711964	-0.017157307	0.070370429	-0.243814165	0.807374749	0.960015623
ENSG00000109536	FRG1	354.9335918	-0.087947375	0.078950843	-1.113951058	0.265300184	0.719185229
ENSG00000109572	CLCN3	107.8573249	0.337229703	0.151575123	2.224835423	0.026092288	0.263776729
ENSG00000109576	AADAT	18.07447075	-0.6687293	0.303503982	-2.203362525	0.027569207	0.270261775
ENSG00000109586	GALNT7	258.24476	-0.068190919	0.116362733	-0.586020261	0.5578619	0.880766125
ENSG00000109606	DHX15	410.9031762	-0.064417474	0.06787356	-0.949080526	0.342579658	0.774643351
ENSG00000109610	SOD3	0.392658791	0.733405851	2.967067994	0.247182017	0.804767362	NA
ENSG00000109618	SEPSECS	51.16062839	-0.047257582	0.14006671	-0.33739339	0.735820367	0.941366381
ENSG00000109654	TRIM2	9.033063359	-0.46326581	0.332053878	-1.395152536	0.162969847	0.599633582
ENSG00000109667	SLC2A9	30.24576023	-0.028333175	0.155426854	-0.182292663	0.855353056	0.972681402
ENSG00000109670	FBXW7	199.8661106	-0.257959207	0.093925177	-2.746433007	0.006024719	0.115533301
ENSG00000109674	NEIL3	36.96653495	0.030807292	0.270677014	0.113815694	0.909383898	0.984318815
ENSG00000109680	TBC1D19	32.52010069	0.047497529	0.150611883	0.315363757	0.752485482	0.946634243
ENSG00000109685	NSD2	265.9967364	0.017025749	0.086988891	0.195723253	0.844826783	0.969730535
ENSG00000109686	SH3D19	28.35473768	-0.257759131	0.217423319	-1.185517416	0.235812933	0.686181512
ENSG00000109689	STIM2	129.7701629	-0.069742716	0.12244264	-0.569595004	0.568952417	0.885722192
ENSG00000109736	SLC75A1	628.471001	-0.158020131	0.092860314	-1.701697143	0.088812156	0.479777511
ENSG00000109738	GLRB	7.671322479	0.605224227	0.509873603	1.187008354	0.235224325	0.685272746
ENSG00000109743	BST1	120.6073003	-0.225132057	0.078679661	-2.861375525	0.004218071	0.093406421
ENSG00000109756	RAPGEF2	183.5618712	0.209065116	0.12481697	1.67497349	0.093939433	0.488609823
ENSG00000109758	HGFAC	0.319838072	0.332470159	2.969633591	0.111956626	0.910857797	NA
ENSG00000109762	SNX25	4.175401436	-0.586286065	0.560416324	-1.046161649	0.295486406	0.74193037
ENSG00000109771	LRP2BP	1.963429878	0.274908946	0.692637908	0.396901387	0.691440182	NA
ENSG00000109775	UFSP2	99.40809897	0.150367407	0.097593033	1.540759641	0.123375295	0.545277033
ENSG00000109787	KLF3	457.4901382	-0.138721521	0.183023017	-0.757945768	0.448483449	0.833642701
ENSG00000109790	KLHL5	98.65738837	0.179181659	0.168719655	1.062008212	0.288231957	0.735268132
ENSG00000109805	NCAPG	64.70854701	0.185131122	0.245944204	0.752736269	0.45160841	0.834833481
ENSG00000109814	UGDH	43.21499303	0.531758973	0.172609466	3.080705742	0.002065106	0.058758788
ENSG00000109819	PPARGC1A	1.215268791	0.019387424	1.33106819	0.014565313	0.988378973	NA
ENSG00000109832	DDX25	1.370296962	-0.035391449	1.10332204	-0.032077171	0.974410509	NA
ENSG00000109854	HTATIP2	200.6212595	0.191777091	0.112965406	1.697662128	0.08957155	0.480283241
ENSG00000109881	CCDC34	140.4907339	-0.028459236	0.125473652	-0.226814437	0.820568037	0.962695417
ENSG00000109906	ZBTB16	302.7512219	0.431368993	0.189577684	2.275420735	0.022880703	0.245113234
ENSG00000109911	ELP4	102.3377627	0.056099518	0.120486218	0.465609418	0.641495101	0.912024887
ENSG00000109917	ZPR1	257.8459097	-0.010199182	0.096216839	-0.106002054	0.915580723	0.984809696
ENSG00000109919	MTCH2	312.9172078	-0.101384998	0.093294153	-1.08672404	0.277158786	0.725482014
ENSG00000109920	FNBP4	691.111084	-0.183063041	0.089044986	-2.055848955	0.039797078	0.326182511
ENSG00000109927	TECTA	0.740565904	-0.196380156	1.105512362	-0.177637232	0.859007882	NA
ENSG00000109929	SC5D	94.83529729	-0.085463632	0.131426704	-0.650276006	0.515513953	0.865352091
ENSG00000109943	CRTAM	6.075032739	-0.693390146	0.438775789	-1.580283514	0.114041954	0.531493365
ENSG00000109944	JHY	37.84063266	-0.114724126	0.150228199	-0.763665721	0.445066473	0.832981284
ENSG00000109971	HSPA8	3938.585129	-0.083073942	0.08926459	-0.93064834	0.352035501	0.784227587
ENSG00000110002	VWA5A	96.75437217	0.712326043	0.192010551	3.709827601	0.0002074	0.01205596
ENSG00000110011	DNAJC4	653.3247512	-0.003902534	0.068204339	-0.057218261	0.954371332	0.989962344
ENSG00000110013	SIAE	60.09050545	0.095863913	0.121793194	0.787104027	0.431220972	0.82668812
ENSG00000110025	SNX15	72.11948723	-0.037779583	0.14165133	-0.26670828	0.789693778	0.957902023
ENSG00000110031	LPXN	85.08351111	-0.209500625	0.140404219	-1.492124855	0.135666417	0.562981582
ENSG00000110042	DTX4	3.644967937	-0.317755147	0.573433115	-0.554127654	0.579491486	0.889929081
ENSG00000110046	ATG2A	77.68173608	-0.228631439	0.158172371	-1.445457489	0.148329425	0.58056442
ENSG00000110047	EHD1	124.7189877	0.097525847	0.122476826	0.796280001	0.425869307	0.82392303
ENSG00000110048	OSBP	230.0845945	-0.204857941	0.126320693	-1.621729081	0.104861369	0.511910316
ENSG00000110057	UNC93B1	135.6474401	-0.102813172	0.136109083	-0.755373338	0.450025006	0.833841866
ENSG00000110060	PUS3	50.16767311	0.098585002	0.142342886	0.692588191	0.488568024	0.85254331
ENSG00000110063	DCPS	197.1043919	0.052648305	0.122623499	0.429349234	0.667669093	0.92106206
ENSG00000110066	KMT5B	242.461544	0.0392017	0.080476345	0.487120776	0.626172744	0.904851333
ENSG00000110074	FOXRED1	126.2985291	0.02343089	0.136168216	0.172073119	0.863380046	0.975720567
ENSG00000110075	PPP6R3	223.6458811	0.058525031	0.09889203	0.591807359	0.553979595	0.880126425
ENSG00000110076	NRXN2	208.5568332	-0.761477246	0.226218536	-3.366113396	0.000762354	0.029854169
ENSG00000110077	MS4A6A	140.2399837	0.012732392	0.254178077	0.050092407	0.960048751	0.991121804
ENSG00000110079	MS4A4A	13.01442127	0.305819916	0.290323179	1.05337754	0.292167994	0.740294895
ENSG00000110080	ST3GAL4	253.1479883	0.057203245	0.100156532	0.571138434	0.567905807	0.885722192
ENSG00000110090	CPT1A	448.0432456	-0.256608865	0.081638403	-3.143237214	0.001670904	0.051801496
ENSG00000110104	CCDC86	128.074262	0.247685187	0.173321987	1.429046545	0.152990856	0.585331923
ENSG00000110107	PRPF19	404.8631441	0.093144931	0.095813464	0.972148665	0.330976595	0.766316326
ENSG00000110108	TMEM109	315.431766	0.084812098	0.111410665	0.761256547	0.446503849	0.833642701
ENSG00000110169	HPX	0.199561091	0.774700357	2.450703475	0.316113461	0.75191639	NA
ENSG00000110171	TRIM3	16.39847387	0.108553711	0.227863459	0.476398067	0.633790811	0.909142189
ENSG00000110172	CHORDC1	266.485881	0.224185258	0.090018588	2.490432965	0.012758756	0.172600777
ENSG00000110200	ANAPC15	272.8495463	-0.064009948	0.117774053	-0.543497877	0.586787052	0.892242557
ENSG00000110203	FOLR3	0.612392337	0.633318536	2.188138458	0.289432569	0.772250374	NA
ENSG00000110218	PANX1	51.80178976	-0.177231103	0.172698982	-1.026242897	0.304777106	0.748588223
ENSG00000110237	ARHGEF17	63.42412114	-0.525162993	0.187121708	-2.806531633	0.0050078	0.104160664
ENSG00000110274	CEP164	105.3629483	0.005989926	0.122315719	0.048971023	0.960942389	0.991250776
ENSG00000110315	RNF141	110.9254483	-0.011537366	0.093634666	-0.123216818	0.901935408	0.982870496
ENSG00000110318	CEP126	30.83823058	0.376677069	0.217854582	1.729029822	0.083803758	0.469534533
ENSG00000110321	EIF4G2	1563.230449	0.00490388	0.076476822	0.064122438	0.948872736	0.989015562
ENSG00000110324	IL10RA	85.78652483	-0.773208159	0.19330498	-3.999939154	6.34E-05	0.00518045
ENSG00000110328	GALNT18	10.47284946	-0.153537548	0.338776979	-0.453211279	0.650396611	0.915459957
ENSG00000110330	BIRC2	240.7179669	0.056600032	0.094520194	0.598814171	0.549296811	0.878683367
ENSG00000110344	UBE4A	173.6933681	0.045195616	0.085887438	0.526219166	0.598735939	0.897241629
ENSG00000110367	DDX6	598.9791302	-0.008275382	0.107038929	-0.077311892	0.938375431	0.987586957
ENSG00000110375	UPK2	1.005402843	-0.154596832	0.802683882	-0.192599896	0.847272326	NA
ENSG00000110395	CBL	174.5328119	-0.212767948	0.089186298	-2.385657368	0.017048627	0.205425596
ENSG00000110400	NECTIN1	31.40614043	-0.053204522	0.21197524	-0.250994038	0.801818719	0.958869742
ENSG00000110422	HIPK3	245.5286858	-0.092738099	0.081543183	-1.137288186	0.255417832	0.709665122
ENSG00000110429	FBXO3	136.5937773	-0.075333768	0.105171334	-0.716295643	0.473808817	0.845210861
ENSG00000110435	PDHX	71.86002581	0.039723308	0.098565031	0.403016236	0.68693628	0.927227035
ENSG00000110436	SLC1A2	0.298042523	0.358487581	2.619326718	0.136862492	0.891139487	NA
ENSG00000110442	COMMD9	289.359181	-0.043865838	0.076853944	-0.570768858	0.568156335	0.885722192
ENSG00000110446	SLC15A3	3.870611106	0.213954318	0.512321051	0.417617659	0.676226684	0.923998203
ENSG00000110448	CD5	18.54426691	-0.405216542	0.37472204	-1.081378993	0.279528562	0.727722976
ENSG00000110455	ACCS	107.472234	0.087913344	0.118585847	0.74134769	0.458482653	0.837241423
ENSG00000110492	MDK	708.7705506	-0.047704861	0.097451754	-0.489522858	0.624471576	0.904154287
ENSG00000110497	AMBRA1	80.24232022	0.051113338	0.133487091	0.382908471	0.70178763	0.932390095
ENSG00000110514	MADD	194.3633251	0.119194066	0.112724801	1.057389898	0.29033368	0.73690184
ENSG00000110536	PTPMT1	259.9411978	-0.140676885	0.106522509	-1.320630603	0.186624564	0.632034622
ENSG00000110583	NAA40	90.15632101	0.15177289	0.117566468	1.290953899	0.196719664	0.642281353
ENSG00000110619	CARS1	101.5735212	0.187953993	0.115210477	1.631396718	0.102806637	0.507158936
ENSG00000110628	SLC67A1	71.43817933	0.252187915	0.149206687	1.690191781	0.09099127	0.483946047
ENSG00000110651	CD81	1161.023717	-0.259309627	0.066392049	-3.905733159	9.39E-05	0.006989615
ENSG00000110660	SLC35F2	57.44740326	-0.418716217	0.167081225	-2.506063848	0.012208357	0.170531945
ENSG00000110665	C11orf21	212.7170548	0.039012125	0.11314381	0.344801231	0.730243808	0.940346552
ENSG00000110693	SOX6	4.125629712	-0.164596909	0.438169295	-0.375646835	0.707179468	0.934239684
ENSG00000110696	C11orf58	1095.176293	0.007781514	0.059791499	0.130144148	0.896452382	0.981755933
ENSG00000110697	PITPNM1	43.11268454	-0.377089522	0.200543407	-1.880338665	0.060061937	0.401595017
ENSG00000110700	RPS13	27203.20757	-0.221016104	0.063638917	-3.472970852	0.000514731	0.022595032
ENSG00000110711	AIP	427.2028831	0.05395909	0.067211979	0.802819537	0.422079048	0.822534833
ENSG00000110713	NUP98	283.6424507	-0.006052525	0.130416399	-0.046409234	0.962984077	0.991970866
ENSG00000110717	NDUFS8	817.2945644	0.046061003	0.090182793	0.51075157	0.609525025	0.900030046
ENSG00000110719	TCIRG1	248.3961792	-0.04315949	0.124049817	-0.347920624	0.727899796	0.940103877
ENSG00000110721	CHKA	182.0579263	-0.13369523	0.122402567	-1.092258383	0.274719547	0.724509521
ENSG00000110723	EXPH5	9.922022833	-0.06497922	0.290579905	-0.223619112	0.823053691	0.963174514
ENSG00000110756	HPS5	95.29118933	0.010880758	0.109021069	0.099804176	0.920499793	0.98557214
ENSG00000110768	GTF2H1	173.7297109	0.074747778	0.086764042	0.861506403	0.388959196	0.803358376
ENSG00000110777	POU2AF1	0.404417644	0.41734383	1.559362892	0.2676374	0.78897844	NA
ENSG00000110799	VWF	107.2623635	0.900895872	0.274403985	3.283100542	0.00102672	0.036904895
ENSG00000110801	PSMD9	332.9704406	-0.036340302	0.088111732	-0.412434315	0.680021116	0.924676537
ENSG00000110811	P3H3	31.3366348	0.11882414	0.210497925	0.564490791	0.572420166	0.887043431
ENSG00000110841	PPFIBP1	149.0556734	0.044070473	0.105481894	0.417801307	0.676092395	0.923998203
ENSG00000110844	PRPF40B	32.12642764	0.107907721	0.186216032	0.579475998	0.562268037	0.883935035
ENSG00000110848	CD69	1724.144169	-0.06485539	0.186041974	-0.348606221	0.727384957	0.939644767
ENSG00000110851	PRDM4	69.7367819	-0.097600509	0.099579262	-0.980128869	0.32702251	0.763862501
ENSG00000110852	CLEC2B	610.7045078	-0.259276907	0.122168461	-2.122290028	0.03381339	0.299510156
ENSG00000110871	COQ5	110.0179353	0.073948322	0.11616647	0.636572	0.524403669	0.868335481
ENSG00000110876	SELPLG	252.1118937	0.274555462	0.194891624	1.408759677	0.158906242	0.594739383
ENSG00000110880	CORO1C	195.6071671	0.15258679	0.152842224	0.998328769	0.318119962	0.758313587
ENSG00000110881	ASIC1	2.091708237	0.051834495	0.778485597	0.066583756	0.946913078	NA
ENSG00000110888	CAPRIN2	35.23490779	0.34633425	0.16444754	2.106047015	0.035200269	0.306484549
ENSG00000110900	TSPAN11	0.426225582	0.33152694	2.969484334	0.111644617	0.911105194	NA
ENSG00000110906	KCTD10	58.23897964	0.067706648	0.167499413	0.404220212	0.686050792	0.926922266
ENSG00000110911	SLC11A2	77.21968481	0.344298039	0.126850691	2.714199151	0.006643621	0.121858535
ENSG00000110917	MLEC	834.0735049	0.085125599	0.104214029	0.816834357	0.414023095	0.817705219
ENSG00000110921	MVK	31.86230836	0.21376625	0.213680761	1.000400076	0.317116933	0.757831554
ENSG00000110925	CSRNP2	38.94804648	0.201858394	0.169706393	1.189456633	0.234260027	0.683936326
ENSG00000110931	CAMKK2	172.7957324	-0.132122075	0.086444335	-1.528406399	0.126411667	0.54935214
ENSG00000110934	BIN2	660.1947775	0.10043432	0.086656638	1.158991646	0.24645959	0.699828729
ENSG00000110944	IL23A	4.07432243	-0.723909101	0.428774796	-1.688320088	0.091349801	0.48406987
ENSG00000110955	ATP5F1B	2883.374453	-0.109482879	0.074040955	-1.478679988	0.139225863	0.56714809
ENSG00000110958	PTGES3	1717.560705	-0.006110002	0.05825551	-0.104882814	0.916468797	0.984949959
ENSG00000110987	BCL7A	168.4634757	-0.264104237	0.130717683	-2.020417061	0.043340145	0.339327562
ENSG00000111011	RSRC2	796.9512681	-0.005435912	0.069878359	-0.077791059	0.937994259	0.987586957
ENSG00000111012	CYP27B1	3.463572988	-0.566689285	0.514939134	-1.100497607	0.271115372	0.722507256
ENSG00000111046	MYF6	2.092781647	0.270921993	2.968543443	0.091264285	0.927282596	NA
ENSG00000111052	LIN7A	23.43229636	-0.088426955	0.377085344	-0.234501172	0.814595923	0.962027177
ENSG00000111057	KRT18	429.1725148	-0.215802218	0.124113159	-1.738753734	0.08207809	0.463883044
ENSG00000111058	ACSS3	4.700364669	-0.684263995	0.762768722	-0.897079252	0.369676629	0.791489064
ENSG00000111077	TNS2	2.356522014	-0.750140432	0.610257351	-1.22921982	0.2189894	NA
ENSG00000111087	GLI1	1.168201676	-0.430447889	0.71097395	-0.605434121	0.544890585	NA
ENSG00000111110	PPM1H	74.3394666	0.536605078	0.179631818	2.987249615	0.002814998	0.070890636
ENSG00000111142	METAP2	632.8268712	-0.051657435	0.074395646	-0.694360992	0.48745585	0.852103666
ENSG00000111144	LTA4H	675.6027501	-0.263700473	0.055300964	-4.768460674	1.86E-06	0.000328868
ENSG00000111145	ELK3	213.1858234	-0.161673021	0.110767172	-1.459575236	0.144406849	0.57627201
ENSG00000111181	SLC6A12	0.863622579	0.043124004	2.078192953	0.020750722	0.983444508	NA
ENSG00000111186	WNT5B	1.338850599	0.875605577	1.082733878	0.808698791	0.418688424	NA
ENSG00000111196	MAGOHB	148.2248254	0.066370059	0.135361161	0.490318334	0.623908656	0.903941652
ENSG00000111203	ITFG2	194.886817	0.221188525	0.112684925	1.962893661	0.049658531	0.362503106
ENSG00000111206	FOXM1	65.50253193	-0.001444328	0.191774994	-0.007531369	0.993990894	0.998296154
ENSG00000111215	PRR4	5.491220496	-0.231709956	0.391885833	-0.591269028	0.554340178	0.880240216
ENSG00000111224	PARP11	101.8311699	-0.033382565	0.096860901	-0.344644378	0.730361739	0.940346552
ENSG00000111229	ARPC3	3154.28306	-0.045045228	0.076351861	-0.589968958	0.555211461	0.880568747
ENSG00000111231	GPN3	241.2145983	0.019778178	0.114196813	0.173193787	0.862499107	0.975514876
ENSG00000111237	VPS29	501.8257527	0.045030555	0.074493205	0.60449212	0.545516507	0.877098176
ENSG00000111247	RAD51AP1	84.10894713	-0.199177439	0.196936896	-1.011376958	0.311836045	0.754532574
ENSG00000111249	CUX2	0.486591822	0.102150033	2.81563026	0.036279633	0.97105939	NA
ENSG00000111252	SH2B3	173.4822763	-0.023081712	0.17656953	-0.130723075	0.895994377	0.981755933
ENSG00000111254	AKAP3	1.968423502	0.788782947	0.602148734	1.309947033	0.190213754	NA
ENSG00000111261	MANSC1	39.42640533	0.07174664	0.203113793	0.353233716	0.723913233	0.939228236
ENSG00000111266	DUSP16	13.74371134	-0.340857318	0.312235138	-1.091668671	0.27497876	0.724509521
ENSG00000111269	CREBL2	45.48304142	0.131760482	0.143463238	0.918426793	0.358395469	0.787812938
ENSG00000111271	ACAD10	62.61227974	0.04817599	0.121573634	0.396270054	0.691905816	0.929338996
ENSG00000111276	CDKN1B	277.467398	-0.09616322	0.112009202	-0.858529636	0.390600073	0.804351308
ENSG00000111300	NAA25	181.7315863	-0.169047374	0.108205088	-1.562286735	0.118220455	0.538050058
ENSG00000111319	SCNN1A	5.164980132	0.544182642	0.404157863	1.346460607	0.178154016	0.620530481
ENSG00000111321	LTBR	327.4980468	0.029525285	0.071092533	0.415307826	0.677916573	0.923998203
ENSG00000111325	OGFOD2	148.8279137	0.190697044	0.11112076	1.716124377	0.086139281	0.474034879
ENSG00000111328	CDK2AP1	920.3018128	0.060734213	0.088105071	0.689338447	0.490610309	0.85363339
ENSG00000111331	OAS3	80.23851178	-0.133193271	0.171119463	-0.778364237	0.436354316	0.829453314
ENSG00000111335	OAS2	97.56097078	-0.253215427	0.227137441	-1.114811482	0.264931215	0.719060968
ENSG00000111339	ART4	0.25986564	0.757735573	2.971623937	0.254990399	0.798730515	NA
ENSG00000111341	MGP	1.501498702	0.31690896	0.947351477	0.334520996	0.73798645	NA
ENSG00000111344	RASAL1	3.057233548	-0.045415764	0.597852314	-0.075964854	0.93944706	NA
ENSG00000111348	ARHGDIB	5615.345024	0.001094645	0.049561834	0.022086457	0.982378989	0.995332333
ENSG00000111358	GTF2H3	179.5624877	-0.018279711	0.080125575	-0.228138277	0.819538744	0.962695417
ENSG00000111361	EIF2B1	259.3816553	0.03495176	0.057260386	0.610400358	0.541596631	0.876320319
ENSG00000111364	DDX55	135.935541	-0.103369168	0.12492092	-0.827476839	0.407966845	0.814128284
ENSG00000111371	SLC38A1	523.944631	-0.219926789	0.0949373	-2.316547738	0.020528381	0.228483799
ENSG00000111404	RERGL	0.462538105	0.678565893	2.972827506	0.22825606	0.819447182	NA
ENSG00000111405	ENDOU	0.873621003	0.5403184	1.149396889	0.470088622	0.638291703	NA
ENSG00000111412	SPRING1	45.63427735	0.089198232	0.128387857	0.694755983	0.487208237	0.852103666
ENSG00000111424	VDR	9.681644399	-0.521086488	0.357829992	-1.456240392	0.145326177	0.577636731
ENSG00000111445	RFC5	97.48344079	-0.096459838	0.121163828	-0.796110845	0.425967611	0.82392303
ENSG00000111450	STX2	42.50896868	0.157843757	0.172504688	0.915011405	0.360185643	0.787969216
ENSG00000111452	ADGRD1	1.181564455	0.884998273	1.457679877	0.607128003	0.543765967	NA
ENSG00000111481	COPZ1	334.8373728	0.260917578	0.0824297	3.165334546	0.001549047	0.04908624
ENSG00000111490	TBC1D30	2.138433715	0.366155424	0.64750611	0.565485667	0.57174347	NA
ENSG00000111530	CAND1	289.1231253	-0.163158517	0.059962892	-2.720991468	0.006508644	0.12091777
ENSG00000111537	IFNG	3.66760313	0.399069373	0.712886578	0.559793641	0.575620202	0.887679494
ENSG00000111540	RAB5B	181.6311138	0.273156107	0.084090721	3.248350173	0.001160763	0.040358218
ENSG00000111554	MDM1	111.2645049	0.443225572	0.152371757	2.908843345	0.003627686	0.083565934
ENSG00000111581	NUP107	228.2581771	-0.03130951	0.065192378	-0.480263348	0.631040148	0.907083127
ENSG00000111596	CNOT2	537.266669	-0.119335511	0.079935054	-1.492905864	0.13546183	0.562771168
ENSG00000111602	TIMELESS	102.8506223	-0.103688379	0.1369902	-0.75690363	0.449107601	0.833642701
ENSG00000111605	CPSF6	491.359168	-0.031636381	0.073724898	-0.429113933	0.667840313	0.921135574
ENSG00000111615	KRR1	422.1896311	-0.17990634	0.09339946	-1.926203212	0.054079005	0.380312533
ENSG00000111639	MRPL51	748.5890509	0.089674796	0.102288727	0.87668308	0.3806588	0.797171396
ENSG00000111640	GAPDH	24639.77579	-0.323696282	0.084043185	-3.851547065	0.000117374	0.008123916
ENSG00000111641	NOP2	115.6358301	-0.101163231	0.10705769	-0.944941282	0.344688854	0.775979506
ENSG00000111642	CHD4	828.0223157	0.037692244	0.075904235	0.496576292	0.619487875	0.901983488
ENSG00000111644	ACRBP	67.34863064	0.33490028	0.260184762	1.287163314	0.198037371	0.642606655
ENSG00000111647	BLTP3B	153.5111376	-0.285463778	0.148903778	-1.91710232	0.055224934	0.385641596
ENSG00000111652	COPS7A	188.8964521	0.133228691	0.093535365	1.424367044	0.154340249	0.587952219
ENSG00000111653	ING4	247.3513067	0.29515102	0.083309801	3.542812711	0.000395884	0.01937877
ENSG00000111664	GNB3	4.638659163	0.612089427	0.421987964	1.450490247	0.146921857	0.579063935
ENSG00000111665	CDCA3	53.33343328	0.236868843	0.316105005	0.749335945	0.453654748	0.835029175
ENSG00000111666	CHPT1	277.4159466	0.1309317	0.101510403	1.289835292	0.197107851	0.642606655
ENSG00000111667	USP5	148.8627406	0.064859068	0.078819939	0.822876412	0.410578278	0.815644925
ENSG00000111669	TPI1	2841.633121	0.073587398	0.093605074	0.786147539	0.431781056	0.82668812
ENSG00000111671	SPSB2	33.38100938	0.123071668	0.193838726	0.634917852	0.525481993	0.868855283
ENSG00000111674	ENO2	55.28854665	0.039611331	0.152348085	0.260005441	0.794859576	0.958454463
ENSG00000111676	ATN1	112.1861395	0.075938379	0.11299835	0.672030867	0.501564046	0.859188968
ENSG00000111679	PTPN6	836.5891434	0.275310376	0.085724912	3.211556238	0.001320181	0.044246887
ENSG00000111684	LPCAT3	173.8271773	0.135204608	0.085398233	1.583224894	0.113370214	0.530022671
ENSG00000111696	NT5DC3	37.85831558	-0.347501914	0.180322626	-1.927112104	0.053965661	0.379878428
ENSG00000111704	NANOG	0.311448136	-0.008971021	2.965270863	-0.003025363	0.997586113	NA
ENSG00000111707	SUDS3	218.1898622	0.085311336	0.07758892	1.099529875	0.27153701	0.722507256
ENSG00000111711	GOLT1B	126.3874266	-0.041617944	0.148873887	-0.279551673	0.779821489	0.95439786
ENSG00000111713	GYS2	1.154357086	1.69509851	1.244598699	1.361963909	0.173209275	NA
ENSG00000111716	LDHB	4810.960533	0.017665067	0.070916082	0.249098175	0.803284841	0.958869742
ENSG00000111725	PRKAB1	122.6172039	0.005173475	0.193796693	0.026695374	0.978702703	0.995085742
ENSG00000111726	CMAS	226.4141094	0.366371789	0.144635883	2.533062904	0.011307066	0.163996539
ENSG00000111727	HCFC2	30.17801915	0.048988488	0.195347575	0.250776024	0.801987279	0.958869742
ENSG00000111728	ST8SIA1	1.47891862	0.701109409	0.755952232	0.927452	0.353691902	NA
ENSG00000111731	C2CD5	91.89645895	0.187777499	0.100295018	1.872251517	0.061171815	0.403858818
ENSG00000111737	RAB35	87.33124836	0.151808205	0.14804081	1.025448355	0.305151682	0.748999187
ENSG00000111752	PHC1	132.0408333	0.066839254	0.09797808	0.682185791	0.495121478	0.855919288
ENSG00000111775	COX6A1	2050.823569	-0.028822271	0.073109839	-0.394232455	0.693409426	0.929876335
ENSG00000111785	RIC8B	42.74184872	0.309174691	0.165011658	1.873653619	0.060978183	0.403296149
ENSG00000111786	SRSF9	1702.889977	-0.090995026	0.086984001	-1.046112211	0.295509228	0.74193037
ENSG00000111790	FGFR1OP2	670.0243448	0.088406121	0.082663594	1.069468635	0.284858555	0.732974852
ENSG00000111796	KLRB1	12.3776215	-0.402311051	0.423450731	-0.950077593	0.342072828	0.774474251
ENSG00000111801	BTN3A3	84.62851009	0.157753205	0.147516696	1.069392203	0.284892979	0.732974852
ENSG00000111802	TDP2	136.6537708	0.116356011	0.092059658	1.263919655	0.206258866	0.652934585
ENSG00000111816	FRK	1.010688372	0.358436463	1.433786775	0.249992864	0.802592867	NA
ENSG00000111832	RWDD1	689.7789958	-0.149353871	0.070964697	-2.104622103	0.035324216	0.307044193
ENSG00000111834	RSPH4A	12.63039879	-0.634386423	0.330119459	-1.921687455	0.054645097	0.382850134
ENSG00000111837	MAK	14.17878597	-0.110556775	0.315516587	-0.350399247	0.726039091	0.9393895
ENSG00000111843	TMEM14C	738.7060695	0.029199458	0.086213498	0.338687778	0.734844949	0.940773371
ENSG00000111845	PAK1IP1	140.1846161	0.196935861	0.153458906	1.283313342	0.19938232	0.64481469
ENSG00000111846	GCNT2	37.94765262	0.350851645	0.197185181	1.779300265	0.075190548	0.44776978
ENSG00000111850	SMIM8	90.87582813	0.062071265	0.112040066	0.55400954	0.579572317	0.889961371
ENSG00000111859	NEDD9	39.48372294	0.116936284	0.181036462	0.645926698	0.518326828	0.866667141
ENSG00000111860	CEP85L	147.3082375	-0.284291901	0.095964902	-2.962457044	0.003051944	0.074452422
ENSG00000111863	ADTRP	1.828475103	-0.740223348	1.278543678	-0.578958201	0.562617377	NA
ENSG00000111875	ASF1A	179.4512373	0.123330408	0.089202223	1.382593435	0.166789563	0.605745614
ENSG00000111877	MCM9	80.3046783	0.085049888	0.092518008	0.919279284	0.357949511	0.787812938
ENSG00000111879	FAM184A	15.75420275	-0.318176112	0.35268023	-0.902165999	0.366968694	0.790283811
ENSG00000111880	RNGTT	108.0234524	0.01490853	0.081637097	0.182619551	0.855096543	0.972681402
ENSG00000111885	MAN1A1	449.5373994	-0.228139155	0.115292517	-1.978785449	0.047840167	0.355031868
ENSG00000111886	GABRR2	1.2978011	-0.119886824	0.924052412	-0.129740285	0.896771909	NA
ENSG00000111897	SERINC1	339.2703334	0.09320426	0.119267326	0.781473549	0.434524028	0.828147846
ENSG00000111906	HDDC2	239.4121972	-0.053643173	0.094228587	-0.56928767	0.569160933	0.885838173
ENSG00000111907	TPD52L1	26.21724095	-0.129394029	0.341729667	-0.378644412	0.704951938	0.93356369
ENSG00000111911	HINT3	103.7039111	-0.131168407	0.099553283	-1.317569878	0.187647674	0.633050339
ENSG00000111912	NCOA7	703.642998	-0.179149397	0.105339343	-1.700688383	0.089001518	0.479777511
ENSG00000111913	RIPOR2	398.0035678	0.067439244	0.09258928	0.728369892	0.466387189	0.842159939
ENSG00000111961	SASH1	15.89379525	0.722190993	0.586829028	1.230666784	0.218447516	0.667361422
ENSG00000111962	UST	18.90002137	-0.176830408	0.230260099	-0.767959399	0.442511306	0.832117543
ENSG00000111981	ULBP1	1.230325434	-0.338535961	0.922573263	-0.366947509	0.713658173	NA
ENSG00000112029	FBXO5	57.94407588	0.188726592	0.163227288	1.15621961	0.247591341	0.701280409
ENSG00000112031	MTRF1L	143.6902595	-0.087632074	0.139218967	-0.629454994	0.529051224	0.870559185
ENSG00000112033	PPARD	9.784280449	0.231147218	0.340176059	0.679492903	0.496825603	0.856097939
ENSG00000112039	FANCE	42.1223546	0.089851787	0.196114427	0.458160005	0.646837492	0.914106991
ENSG00000112053	SLC26A8	9.431940365	-0.377790393	0.318047668	-1.187842047	0.234895646	0.684695577
ENSG00000112062	MAPK14	386.6671491	0.013662614	0.08180979	0.167004637	0.8673664	0.976930037
ENSG00000112077	RHAG	16.81594812	2.105151302	0.535222906	3.933223481	8.38E-05	0.006299191
ENSG00000112078	KCTD20	267.0272037	0.009789252	0.107454411	0.09110144	0.927411988	0.986896534
ENSG00000112079	STK38	182.0056683	0.21574232	0.094486211	2.283320677	0.022411486	0.241580854
ENSG00000112081	SRSF3	2118.485396	-0.088212296	0.083209715	-1.060120158	0.289089938	0.735561473
ENSG00000112096		892.9885181	0.061575071	0.170690113	0.360741875	0.718292418	0.937403557
ENSG00000112110	MRPL18	400.2604904	0.090530325	0.113663646	0.796475634	0.425755633	0.82392303
ENSG00000112118	MCM3	455.4453994	0.017672766	0.153304463	0.115278872	0.908224084	0.98430674
ENSG00000112130	RNF8	140.7026675	0.141548837	0.109925454	1.287680259	0.197857288	0.642606655
ENSG00000112137	PHACTR1	338.0920988	-0.163760538	0.101174678	-1.618592132	0.105535049	0.512717513
ENSG00000112139	MDGA1	10.61098541	-0.370987163	0.266951661	-1.389716631	0.164614942	0.602697035
ENSG00000112144	CILK1	54.11472002	0.231175983	0.162938613	1.418791891	0.155959698	0.59039335
ENSG00000112146	FBXO9	269.4118224	0.090888011	0.07817747	1.162585735	0.244997621	0.696934283
ENSG00000112149	CD83	148.4898453	-0.535911136	0.265391792	-2.019320689	0.043453899	0.339459254
ENSG00000112159	MDN1	219.3946758	0.019173453	0.108112941	0.177346517	0.859236215	0.974193837
ENSG00000112164	GLP1R	0.469533987	-0.174398065	2.282169694	-0.076417659	0.939086821	NA
ENSG00000112167	SAYSD1	58.55964757	0.044543835	0.148305652	0.300351568	0.763909002	0.950538464
ENSG00000112182	BACH2	40.62563014	-0.274129706	0.231768088	-1.182775886	0.23689798	0.686792303
ENSG00000112195	TREML2	18.38780951	0.69407039	0.313579392	2.213380112	0.026871451	0.267785109
ENSG00000112200	ZNF451	228.9189943	-0.014964866	0.090636209	-0.165109138	0.86885808	0.977607424
ENSG00000112208	BAG2	60.76530383	0.078642027	0.173218121	0.454005771	0.649824673	0.915116964
ENSG00000112210	RAB23	4.266937124	0.480601757	0.496129392	0.968702448	0.332693671	0.766998666
ENSG00000112212	TSPO2	1.166844604	-0.260843044	2.963026128	-0.088032651	0.929850725	NA
ENSG00000112218	GPR63	9.132435594	0.407024015	0.459600386	0.885604165	0.375830867	0.794425886
ENSG00000112232	KHDRBS2	32.78920384	0.29604182	0.199457721	1.484233445	0.137747	0.565839468
ENSG00000112234	FBXL4	112.9242944	0.139596475	0.086750613	1.609169894	0.107579197	0.515583265
ENSG00000112237	CCNC	188.4915549	-0.169293364	0.10542023	-1.605890677	0.108297932	0.518027272
ENSG00000112242	E2F3	226.3969672	0.166614781	0.089042049	1.871192131	0.061318455	0.404413672
ENSG00000112245	PTP4A1	183.9338346	-0.053870861	0.199090926	-0.27058421	0.786710842	0.957899264
ENSG00000112249	ASCC3	233.524426	-0.109206629	0.077984871	-1.400356608	0.161406557	0.597188209
ENSG00000112276	POPDC1	0.950663648	-0.116600835	2.754776761	-0.042326782	0.966238196	NA
ENSG00000112282	MED23	110.5618436	0.045837011	0.131299633	0.349102349	0.727012473	0.939506096
ENSG00000112290	WASF1	240.6242056	-0.08012024	0.091040297	-0.880052491	0.378830874	0.795966789
ENSG00000112293	GPLD1	6.559505832	-0.072649576	0.349674881	-0.207763211	0.835413859	0.96678958
ENSG00000112294	ALDH5A1	119.5806838	-0.042103732	0.112731048	-0.373488342	0.708785021	0.934700781
ENSG00000112297	CRYBG1	119.9628736	-0.516445858	0.213863294	-2.414841031	0.015742079	0.195214892
ENSG00000112299	VNN1	67.00955483	0.440281384	0.265169709	1.660375861	0.096838863	0.494699321
ENSG00000112304	ACOT13	218.3668018	0.053655794	0.104717407	0.512386578	0.608380483	0.900030046
ENSG00000112305	SMAP1	302.0193005	0.049946717	0.074157695	0.673520357	0.500616302	0.858553785
ENSG00000112306	RPS12	61857.89149	-0.214145824	0.066496822	-3.220391874	0.001280155	0.043493111
ENSG00000112308	C6orf62	288.0359471	-0.084044359	0.080749278	-1.04080633	0.297965441	0.744025262
ENSG00000112309	B3GAT2	6.085022096	-0.027089274	0.321252236	-0.084324001	0.932798831	0.987086052
ENSG00000112312	GMNN	172.9077232	0.026098203	0.135339076	0.192835682	0.847087658	0.970013552
ENSG00000112320	SOBP	1.882149646	0.664019454	0.96085233	0.691073366	0.489519437	NA
ENSG00000112335	SNX3	1407.670954	0.041169204	0.073565164	0.559629071	0.575732471	0.887729241
ENSG00000112339	HBS1L	276.1897218	0.089507468	0.100599117	0.889744079	0.373603319	0.793286962
ENSG00000112343	TRIM38	203.4511195	-0.208068373	0.10255085	-2.028928799	0.042465543	0.336132843
ENSG00000112357	PEX7	50.34276507	0.009413875	0.120423108	0.078173328	0.937690178	0.987586957
ENSG00000112365	ZBTB24	114.9509581	-0.06971982	0.095299146	-0.731589137	0.46441938	0.840961888
ENSG00000112367	FIG4	65.16845347	0.068210255	0.113043545	0.60339805	0.546243919	0.877098176
ENSG00000112378	PERP	2.307983469	1.324949104	0.739937538	1.790622904	0.073353829	NA
ENSG00000112379	ARFGEF3	0.702117805	0.107591063	1.785442194	0.060260177	0.951948418	NA
ENSG00000112394	SLC16A10	32.0173647	0.360664538	0.235926707	1.528714329	0.126335279	0.54935214
ENSG00000112406	HECA	110.1415653	-0.247470625	0.133403406	-1.855054773	0.063588405	0.412079232
ENSG00000112414	ADGRG6	58.14334435	0.002969606	0.23549368	0.012610129	0.989938839	0.997159979
ENSG00000112419	PHACTR2	366.0886367	-0.020110787	0.063644761	-0.315984952	0.75201393	0.946215789
ENSG00000112425	EPM2A	60.73484565	-0.065272264	0.117086398	-0.557470941	0.577205708	0.888987595
ENSG00000112473	SLC39A7	152.9232449	0.081178881	0.091531866	0.886892009	0.375137045	0.794310524
ENSG00000112486	CCR6	1.287097473	0.601057526	1.687882902	0.356101436	0.721764602	NA
ENSG00000112511	PHF1	158.1519911	-0.004244099	0.145292318	-0.02921076	0.976696499	0.99459334
ENSG00000112514	CUTA	1230.713842	-0.010573324	0.070411377	-0.150164988	0.880634448	0.979885618
ENSG00000112530	PACRG	3.42688752	-0.287978111	0.553732774	-0.520066942	0.603016918	0.898851448
ENSG00000112531	QKI	367.6880821	-0.074831974	0.087339675	-0.856792443	0.391559603	0.804783045
ENSG00000112541	PDE10A	2.133500164	0.662559747	2.96764207	0.22326134	0.823332114	NA
ENSG00000112559	MDFI	92.84726411	-0.708533989	0.341513007	-2.074691079	0.038015175	0.319065886
ENSG00000112561	TFEB	26.13624286	-0.300453683	0.20125014	-1.492936515	0.135453806	0.562771168
ENSG00000112576	CCND3	741.1860994	0.353717518	0.134796396	2.624087346	0.00868815	0.141867249
ENSG00000112578	BYSL	73.11210867	0.098062733	0.164468587	0.596239896	0.551014976	0.879522741
ENSG00000112584	FAM120B	163.0428582	0.248419729	0.106202587	2.339111842	0.019329646	0.220248439
ENSG00000112592	TBP	144.2866444	0.008240014	0.09804999	0.08403891	0.933025496	0.987086052
ENSG00000112599	GUCA1B	5.065205693	-0.254459689	0.452054988	-0.562895435	0.573506089	0.887043431
ENSG00000112624	BICRAL	44.67185466	0.139739493	0.128860241	1.084426748	0.278175629	0.72597519
ENSG00000112640	PPP2R5D	94.75341533	0.087304731	0.101480764	0.860308171	0.38961919	0.803550292
ENSG00000112651	MRPL2	238.2518094	-0.039485606	0.087315988	-0.452215073	0.651114051	0.915459957
ENSG00000112655	PTK7	127.3292282	0.218127263	0.135303974	1.612127539	0.106934189	0.514136287
ENSG00000112658	SRF	109.6978932	-0.028207651	0.102511552	-0.275165583	0.783189028	0.956160138
ENSG00000112659	CUL9	54.13095037	-0.067348032	0.140010668	-0.481020716	0.630501775	0.907083127
ENSG00000112667	DNPH1	519.7100882	-0.003412511	0.116175169	-0.029373839	0.976566438	0.99459334
ENSG00000112679	DUSP22	175.02505	-0.156203472	0.106130663	-1.47180341	0.141073973	0.570158008
ENSG00000112685	EXOC2	81.40129347	-0.05419259	0.11467152	-0.472589798	0.636505863	0.910234414
ENSG00000112695	COX7A2	1423.415448	0.022602312	0.064755369	0.349041517	0.727058142	0.939506096
ENSG00000112697	TMEM30A	232.4466924	0.003267414	0.078367077	0.041693713	0.966742866	0.993035176
ENSG00000112699	GMDS	294.3465194	-0.188257413	0.078951888	-2.384457397	0.017104328	0.205431405
ENSG00000112701	SENP6	657.1200012	-0.039127251	0.059229543	-0.660603623	0.508866545	0.863743932
ENSG00000112715	VEGFA	25.61008082	-0.233805828	0.334043606	-0.699926069	0.483973476	0.850386011
ENSG00000112739	PRP4K	612.1332148	-0.081062875	0.083098402	-0.975504617	0.329310013	0.765218972
ENSG00000112742	TTK	38.45874776	0.547801764	0.277834102	1.971686553	0.0486454	0.358717638
ENSG00000112759	SLC29A1	213.7805559	0.17875871	0.112224146	1.592872086	0.111188889	0.525103733
ENSG00000112763	BTN2A1	99.49985722	0.062168566	0.125010819	0.497305483	0.618973646	0.901983488
ENSG00000112769	LAMA4	0.306610269	1.029597856	2.97178614	0.346457587	0.728998853	NA
ENSG00000112773	TENT5A	400.5389519	-0.251142045	0.077026217	-3.260474876	0.001112258	0.039314761
ENSG00000112782	CLIC5	0.587325546	-0.177771886	1.371142591	-0.129652369	0.896841468	NA
ENSG00000112787	FBRSL1	306.3870793	-0.176403386	0.092083867	-1.915681781	0.055405613	0.385997624
ENSG00000112796	ENPP5	5.543200442	-0.052384168	0.506748541	-0.1033731	0.917666861	0.984949959
ENSG00000112837	TBX18	1.502394761	0.479084399	2.973046936	0.161142562	0.871981119	NA
ENSG00000112851	ERBIN	166.8399485	0.305027051	0.082477433	3.698309217	0.00021704	0.012470186
ENSG00000112852	PCDHB2	9.323429859	0.529218282	0.561196861	0.943017181	0.345672115	0.776515885
ENSG00000112855	HARS2	84.94825634	-0.023870303	0.110443431	-0.216131488	0.828885256	0.964889809
ENSG00000112874	NUDT12	19.02949296	0.390272588	0.254948971	1.53078707	0.125822026	0.54935214
ENSG00000112877	CEP72	15.68101882	-0.253702591	0.231586126	-1.095499959	0.273297664	0.723134844
ENSG00000112893	MAN2A1	183.7672679	-0.019472955	0.130743093	-0.148940603	0.881600502	0.980140833
ENSG00000112902	SEMA5A	7.541112769	-0.457449975	2.965633699	-0.154250329	0.87741236	0.979796888
ENSG00000112941	TENT4A	41.81898845	-0.093293023	0.17544904	-0.531738577	0.594907069	0.895347878
ENSG00000112964	GHR	1.647055297	-0.129523358	1.004609276	-0.128929088	0.89741376	NA
ENSG00000112972	HMGCS1	129.0434396	0.145374671	0.083212562	1.747027946	0.080632491	0.459728771
ENSG00000112977	DAP	342.2688078	0.057627173	0.078430173	0.734757688	0.46248708	0.839301249
ENSG00000112981	NME5	0.576193742	-0.183479465	1.940472568	-0.094554011	0.92466908	NA
ENSG00000112983	BRD8	198.8154981	0.230378853	0.118119707	1.950384563	0.0511303	0.367053458
ENSG00000112984	KIF20A	29.35527244	0.11088976	0.350705727	0.316190331	0.751858047	0.946215789
ENSG00000112992	NNT	204.8896769	0.009342423	0.079407691	0.117651363	0.906343906	0.98390018
ENSG00000112996	MRPS30	324.4472915	-0.030602932	0.06749507	-0.453409889	0.650253617	0.915459957
ENSG00000113013	HSPA9	783.725307	-0.150864852	0.102140455	-1.477033287	0.139666715	0.56770838
ENSG00000113048	MRPS27	272.576343	-0.012241603	0.075835234	-0.161423682	0.871759716	0.97833004
ENSG00000113068	PFDN1	298.0837532	-0.026073275	0.102529494	-0.254300239	0.799263615	0.958869742
ENSG00000113070	HBEGF	135.557953	-0.841246365	0.370595949	-2.269982627	0.023208637	0.247322165
ENSG00000113083	LOX	40.15998693	-0.247988192	0.385953465	-0.642533919	0.520526573	0.86701802
ENSG00000113088	GZMK	4.296438676	1.119444532	0.644243043	1.73761214	0.082279179	0.464843002
ENSG00000113100	CDH9	31.5260548	0.526642769	1.069070554	0.492617411	0.622282943	0.90302363
ENSG00000113108	APBB3	46.22551964	-0.08677006	0.1741819	-0.498157732	0.618372871	0.901983488
ENSG00000113119	TMCO6	62.42860999	0.124197803	0.170823647	0.727052756	0.467193638	0.842601931
ENSG00000113140	SPARC	593.0131724	-0.594720101	0.159714274	-3.723650286	0.000196363	0.011549708
ENSG00000113141	IK	532.7145705	-0.049153041	0.078120397	-0.629196	0.529220748	0.870587436
ENSG00000113161	HMGCR	95.33129824	0.214380817	0.127979818	1.675114255	0.093911817	0.488609823
ENSG00000113163	CERT1	240.7600175	0.015177903	0.064496976	0.235327354	0.813954665	0.961832704
ENSG00000113194	FAF2	164.0842177	0.079177297	0.087606682	0.903781484	0.366111282	0.789465583
ENSG00000113205	PCDHB3	0.565679043	0.911787484	2.975160152	0.30646669	0.759249338	NA
ENSG00000113209	PCDHB5	1.997563686	0.610394943	1.620581365	0.376651834	0.706432362	NA
ENSG00000113212	PCDHB7	0.152221771	0.307856861	2.971871245	0.103590242	0.917494532	NA
ENSG00000113231	PDE8B	10.77446753	-0.618162387	0.329060193	-1.87856933	0.060303322	0.401595017
ENSG00000113240	CLK4	142.589789	0.051815506	0.111816396	0.463398105	0.643079037	0.912632259
ENSG00000113248	PCDHB15	2.014039158	0.02226098	1.160268601	0.019186058	0.98469268	NA
ENSG00000113262	GRM6	0.283426425	1.200579998	2.974329244	0.40364731	0.686472091	NA
ENSG00000113263	ITK	4.843878348	-0.230781732	0.504092745	-0.457816015	0.647084629	0.914106991
ENSG00000113269	RNF130	1674.994058	0.23794378	0.121259843	1.962263629	0.049731799	0.36259623
ENSG00000113272	THG1L	119.9618485	0.029597247	0.086089296	0.343797063	0.730998909	0.940346552
ENSG00000113273	ARSB	50.16571542	-0.095164941	0.143282802	-0.664175598	0.50657793	0.861947934
ENSG00000113282	CLINT1	695.3624764	-0.066928441	0.047769624	-1.401066943	0.161194056	0.596550296
ENSG00000113296	THBS4	1.813217866	-0.180795944	1.031984577	-0.175192487	0.860928388	NA
ENSG00000113300	CNOT6	112.6304705	-0.008680347	0.100533602	-0.086342742	0.931193962	0.986896534
ENSG00000113303	BTNL8	0.701322979	-0.048549968	1.530397217	-0.031723769	0.97469234	NA
ENSG00000113312	TTC1	263.014967	0.20073896	0.110673412	1.813795716	0.069709182	0.433671548
ENSG00000113318	MSH3	159.9178387	0.0081003	0.101059709	0.080153601	0.936115092	0.987586957
ENSG00000113319	RASGRF2	1.39518139	-0.170192413	0.790045321	-0.215421076	0.82943904	NA
ENSG00000113328	CCNG1	700.9815523	0.130464026	0.09663825	1.350024718	0.177008054	0.619778084
ENSG00000113356	POLR3G	30.95861832	0.398827993	0.209102013	1.907336933	0.05647697	0.389630875
ENSG00000113360	DROSHA	140.7149671	0.037471059	0.102142474	0.366850902	0.713730236	0.935826303
ENSG00000113361	CDH6	1.537799648	1.646642091	1.107528175	1.486772191	0.137074989	NA
ENSG00000113368	LMNB1	357.6235453	0.08370397	0.137388326	0.609250964	0.542358104	0.876320319
ENSG00000113369	ARRDC3	166.2411122	-0.425436904	0.170915299	-2.489168058	0.012804242	0.172903749
ENSG00000113384	GOLPH3	815.4000967	-0.185537161	0.101799074	-1.82258201	0.068366722	0.428054742
ENSG00000113387	SUB1	1681.935107	-0.024267149	0.093027497	-0.26085996	0.794200504	0.958454463
ENSG00000113389	NPR3	614.0062333	0.122535802	0.106185097	1.153983053	0.248507117	0.702647617
ENSG00000113391	ARB2A	134.2512111	0.001658226	0.07642312	0.021697959	0.982688892	0.995332333
ENSG00000113396	SLC27A6	7.984061222	0.714883017	0.59520375	1.201072769	0.229722975	0.679353655
ENSG00000113407	TARS1	346.4535747	0.032137687	0.093238941	0.34468095	0.730334241	0.940346552
ENSG00000113441	LNPEP	332.3161636	0.097131834	0.066601962	1.458392967	0.144732258	0.576797197
ENSG00000113448	PDE4D	207.6007462	-0.360780037	0.171247327	-2.106777628	0.03513686	0.306310256
ENSG00000113456	RAD1	106.45568	-0.088786103	0.091767611	-0.96751024	0.333289025	0.767372382
ENSG00000113460	BRIX1	221.7076531	-0.055726827	0.113190012	-0.492329895	0.62248615	0.90302363
ENSG00000113504	SLC12A7	115.9747633	-0.172302275	0.134433518	-1.281691336	0.199950945	0.645813204
ENSG00000113520	IL4	1.863433536	2.00136083	0.799315145	2.5038445	0.012285201	NA
ENSG00000113522	RAD50	241.1448336	0.08894639	0.122700194	0.724908302	0.468508287	0.84307818
ENSG00000113525	IL5	0.307836372	0.735156804	2.970947189	0.247448628	0.804561045	NA
ENSG00000113532	ST8SIA4	149.6836111	-0.050887534	0.102488894	-0.49651755	0.619529308	0.901983488
ENSG00000113552	GNPDA1	134.8061312	-0.194803846	0.158379669	-1.22998013	0.218704546	0.667735401
ENSG00000113555	PCDH12	2.600921274	0.545563621	0.585965463	0.931050814	0.35182728	NA
ENSG00000113558	SKP1	1724.667963	-0.035243344	0.06605649	-0.533533409	0.59366439	0.895332027
ENSG00000113569	NUP155	101.4959755	-0.088787939	0.103879476	-0.854720706	0.392705785	0.805436729
ENSG00000113575	PPP2CA	577.1500941	-0.138922775	0.102943639	-1.349503244	0.177175379	0.62018551
ENSG00000113580	NR3C1	587.2995627	-0.156583792	0.097567633	-1.604874353	0.108521459	0.518158057
ENSG00000113583	C5orf15	131.7975226	0.1736772	0.093979646	1.848029946	0.064598011	0.414859091
ENSG00000113593	PPWD1	148.4526338	0.08701231	0.096146387	0.904998225	0.365466328	0.788927511
ENSG00000113594	LIFR	4.692479481	0.422581788	2.959633654	0.142781789	0.88646252	0.980204179
ENSG00000113595	TRIM23	55.41265893	0.130644483	0.145951071	0.895125205	0.370720161	0.791489064
ENSG00000113597	TRAPPC13	35.33600741	0.083861032	0.154935127	0.541265458	0.588324625	0.893003282
ENSG00000113615	SEC24A	57.51022895	-0.150234787	0.163328981	-0.91982933	0.357661954	0.787721856
ENSG00000113621	TXNDC15	115.0874776	0.078977073	0.12268131	0.643757987	0.519732382	0.866667141
ENSG00000113638	TTC33	37.23030247	0.415306379	0.171282209	2.424690699	0.015321434	0.192403596
ENSG00000113643	RARS1	175.8311334	0.041969256	0.087116405	0.481760652	0.629975984	0.906800391
ENSG00000113645	WWC1	2.639376324	0.021632049	0.886884275	0.024391061	0.980540678	NA
ENSG00000113648	MACROH2A1	3634.964848	-0.070722288	0.070503907	-1.00309743	0.315813854	0.75678357
ENSG00000113649	TCERG1	538.4265236	-0.109377246	0.065905981	-1.659595127	0.096995929	0.495018749
ENSG00000113657	DPYSL3	47.22842647	-0.739285549	0.248037709	-2.980536924	0.002877435	0.071964903
ENSG00000113658	SMAD5	165.8318578	0.038870076	0.100728443	0.385889774	0.699578304	0.932278545
ENSG00000113712	CSNK1A1	870.6216839	-0.136645374	0.087387215	-1.563676947	0.117893454	0.537986045
ENSG00000113716	HMGXB3	227.2037398	-0.196752869	0.080198156	-2.453334083	0.014153882	0.184111813
ENSG00000113719	ERGIC1	534.0101046	-0.191815409	0.089450968	-2.144363689	0.032003757	0.290395069
ENSG00000113721	PDGFRB	8.182915946	-0.108679266	0.517116423	-0.21016402	0.83353966	0.966107438
ENSG00000113732	ATP6V0E1	746.1201369	0.21741075	0.139480061	1.55872279	0.119062005	0.539895242
ENSG00000113734	BNIP1	86.19143413	-0.348738155	0.209049625	-1.668207513	0.09527454	0.491810674
ENSG00000113742	CPEB4	82.61427095	0.037065194	0.140003813	0.264744176	0.791206544	0.957902023
ENSG00000113749	HRH2	90.96022312	-0.34321916	0.209726767	-1.63650623	0.101733683	0.504873569
ENSG00000113758	DBN1	133.8337428	0.894966081	0.177722849	5.035740111	4.76E-07	0.000108976
ENSG00000113761	ZNF346	91.11963529	-0.00562059	0.10483324	-0.053614582	0.957242239	0.99047691
ENSG00000113790	EHHADH	24.36018005	0.115986024	0.235328315	0.49286897	0.622105174	0.902974439
ENSG00000113810	SMC4	667.5602099	-0.010458978	0.122166446	-0.085612524	0.931774443	0.986896534
ENSG00000113811	SELENOK	402.2975778	0.011098558	0.145894413	0.076072535	0.93936139	0.987586957
ENSG00000113812	ACTR8	66.80842636	0.246508973	0.119868261	2.056499127	0.03973443	0.326182511
ENSG00000113838	TBCCD1	70.18080059	-0.007559501	0.1378906	-0.054822456	0.95627991	0.99047691
ENSG00000113845	TIMMDC1	280.9442159	0.126195647	0.176769987	0.713897475	0.475290579	0.846218078
ENSG00000113851	CRBN	390.2829076	0.000953205	0.126800761	0.007517345	0.994002083	0.998296154
ENSG00000113924	HGD	8.229189149	3.218289401	0.562369536	5.722730686	1.05E-08	5.89E-06
ENSG00000113946	CLDN16	0.4036673	1.143415499	2.976593385	0.384135604	0.700877944	NA
ENSG00000113966	ARL6	14.58114526	0.370545656	0.267205119	1.386746096	0.165519199	0.604400386
ENSG00000113971	NPHP3	131.5354778	0.130255389	0.111331938	1.169973251	0.242011733	0.692972216
ENSG00000114013	CD86	12.68728189	-1.016211614	0.443075997	-2.293537953	0.021817053	0.237324243
ENSG00000114019	AMOTL2	0.918507093	0.888420032	0.991651768	0.895899207	0.370306598	NA
ENSG00000114021	NIT2	292.2906569	-0.000446519	0.095377066	-0.004681617	0.996264624	0.998882486
ENSG00000114023	FAM162A	310.6198692	-0.128678892	0.081104532	-1.586580779	0.112607623	0.529067297
ENSG00000114026	OGG1	68.9117357	0.517205989	0.144593535	3.576964835	0.000347607	0.017775734
ENSG00000114030	KPNA1	135.2343768	-0.015030316	0.08877942	-0.169299553	0.865561027	0.976545954
ENSG00000114054	PCCB	167.1419805	-0.053528268	0.124118136	-0.431268711	0.666272998	0.920851536
ENSG00000114062	UBE3A	635.7085261	-0.187391321	0.072310216	-2.591491657	0.009556086	0.150799696
ENSG00000114098	ARMC8	305.8795112	0.487958357	0.127584713	3.824583265	0.000130993	0.008791988
ENSG00000114107	CEP70	163.2824179	0.211716529	0.14481112	1.462018452	0.143736153	0.575137859
ENSG00000114120	SLC25A36	582.5126851	-0.20409667	0.07533266	-2.709272063	0.006743102	0.123121597
ENSG00000114124	GRK7	0.51372262	0.245990154	1.697920755	0.144877288	0.884807759	NA
ENSG00000114125	RNF7	702.7814417	-0.167786103	0.104004964	-1.613250902	0.106690009	0.514136287
ENSG00000114127	XRN1	313.1892002	0.009564933	0.073255738	0.130569057	0.896116222	0.981755933
ENSG00000114166	KAT2B	38.30053357	0.229263583	0.161352146	1.420889575	0.155348864	0.589130083
ENSG00000114200	BCHE	0.485878854	0.246562345	2.972571814	0.082945799	0.933894637	NA
ENSG00000114204	SERPINI2	5.468023542	-0.368604016	0.414859055	-0.888504209	0.374269593	0.793670928
ENSG00000114209	PDCD10	339.1406198	0.157805338	0.087626279	1.800890558	0.071720131	0.438122856
ENSG00000114268	PFKFB4	18.25000771	0.047855903	0.227274201	0.210564606	0.833227033	0.966081672
ENSG00000114270	COL7A1	1.27710193	0.195119548	0.881768185	0.221282137	0.824872758	NA
ENSG00000114302	PRKAR2A	188.15316	-0.06958698	0.102881498	-0.676379929	0.498799457	0.857594098
ENSG00000114315	HES1	6.596425757	0.673027855	0.516266577	1.303644058	0.192354971	0.638426138
ENSG00000114316	USP4	270.9954322	-0.038110443	0.074853353	-0.509134745	0.610657779	0.900030046
ENSG00000114331	ACAP2	704.7953708	-0.094895955	0.061975815	-1.531177189	0.125725607	0.549302042
ENSG00000114346	ECT2	38.34688374	0.243402261	0.208452125	1.167665048	0.2429419	0.694566459
ENSG00000114353	GNAI2	1640.031645	-0.102805455	0.072372733	-1.420499822	0.15546222	0.589398933
ENSG00000114354	TFG	324.6235831	0.014700094	0.097919965	0.150123562	0.880667131	0.979885618
ENSG00000114374	USP9Y	77.95387373	-0.141945854	0.158204435	-0.897230563	0.3695959	0.791489064
ENSG00000114378	HYAL1	0.148330252	0.751962788	2.971868521	0.253026937	0.800247398	NA
ENSG00000114383	TUSC2	148.897136	0.138666525	0.105929249	1.30904851	0.190517919	0.635244713
ENSG00000114388	NPRL2	126.8341916	0.024325814	0.120945494	0.201130386	0.840596623	0.968441555
ENSG00000114391	RPL24	14107.12804	-0.126883769	0.061205232	-2.073086976	0.038164186	0.319775479
ENSG00000114395	CYB561D2	156.2508317	0.287721951	0.100961573	2.849816457	0.004374446	0.095589042
ENSG00000114405	CEP15	8.293936402	0.049279399	0.48111441	0.102427609	0.91841727	0.984949959
ENSG00000114416	FXR1	650.1342989	-0.133456418	0.073954723	-1.804569238	0.071142115	0.436923574
ENSG00000114423	CBLB	148.1803886	-0.206094637	0.178289958	-1.155952021	0.247700783	0.701284129
ENSG00000114439	BBX	497.9932826	-0.22213657	0.059571686	-3.728895118	0.000192321	0.01135687
ENSG00000114446	IFT57	296.6905116	-0.281433775	0.092949022	-3.027829313	0.002463172	0.065571482
ENSG00000114450	GNB4	281.5755068	-0.261982685	0.116299233	-2.252660471	0.024280565	0.253557256
ENSG00000114455	HHLA2	1.489156518	-0.267443029	0.862032615	-0.310246996	0.756373135	NA
ENSG00000114473	DRC9	48.68059534	0.038318942	0.133937116	0.286096518	0.774804199	0.953275013
ENSG00000114480	GBE1	141.0050005	-0.216318612	0.127448709	-1.69729936	0.089640078	0.480283241
ENSG00000114487	MORC1	7.264279937	0.49276521	0.536720722	0.918103567	0.358564648	0.787812938
ENSG00000114491	UMPS	121.0529431	0.102202038	0.112705278	0.906807912	0.364508385	0.788411155
ENSG00000114503	NCBP2	310.3689526	0.089047186	0.076499939	1.164016428	0.244417354	0.696243233
ENSG00000114520	SNX4	124.3557123	-0.085609961	0.103046908	-0.830786315	0.406094355	0.813440697
ENSG00000114529	C3orf52	3.388477883	0.781277883	0.579740503	1.347633775	0.177776202	0.620385824
ENSG00000114541	FRMD4B	262.5958671	0.099774384	0.104964614	0.950552573	0.341831554	0.774261063
ENSG00000114544	SLC41A3	168.1118525	-0.078589326	0.077770406	-1.010529979	0.312241444	0.754532574
ENSG00000114547	ROPN1B	0.163134842	0.217822389	2.971862374	0.073294911	0.941571441	NA
ENSG00000114554	PLXNA1	2.95963176	-0.60038802	0.537510934	-1.116978244	0.264003627	NA
ENSG00000114573	ATP6V1A	203.5369568	-0.026230621	0.090025072	-0.291370172	0.770768224	0.952648603
ENSG00000114626	ABTB1	204.9753079	0.25060079	0.119517263	2.096774841	0.036013512	0.310137192
ENSG00000114631	PODXL2	65.41470945	-0.295193208	0.126996963	-2.324411563	0.020103446	0.225610397
ENSG00000114646	CSPG5	0.69041845	-0.754247746	1.076611588	-0.700575541	0.483567947	NA
ENSG00000114648	KLHL18	123.4387177	0.051805405	0.147393403	0.351477093	0.725230454	0.9393895
ENSG00000114650	SCAP	149.0242132	0.017585368	0.101910481	0.172557008	0.862999648	0.975720567
ENSG00000114654	EFCC1	71.28436741	-0.26383961	0.241406866	-1.092925046	0.274426711	0.724509521
ENSG00000114656	CFAP92	22.06338603	-0.222304877	0.183899974	-1.208835827	0.226725924	0.675727715
ENSG00000114670	NEK11	24.62603975	-0.005276205	0.164033737	-0.032165362	0.974340179	0.99459334
ENSG00000114686	MRPL3	491.6021716	-0.009070608	0.103436136	-0.087692834	0.930120816	0.986896534
ENSG00000114698	PLSCR4	25.02758677	0.068346416	0.207965798	0.328642579	0.74242586	0.943881483
ENSG00000114735	HEMK1	98.90645194	0.048188128	0.119302059	0.403916984	0.686273767	0.927023342
ENSG00000114737	CISH	82.69763968	0.081692408	0.205598492	0.397339528	0.691117102	0.929274957
ENSG00000114738	MAPKAPK3	616.3943044	-0.149437396	0.058008596	-2.576125015	0.009991451	0.154075429
ENSG00000114739	ACVR2B	25.02914747	0.475888248	0.228622707	2.081544108	0.037384131	0.31691596
ENSG00000114742	WDR48	216.8689242	-0.15356693	0.091526342	-1.677844067	0.093377544	0.487357014
ENSG00000114744	COMMD2	254.3603664	-0.095724229	0.092141411	-1.038883897	0.298858736	0.74435074
ENSG00000114745	GORASP1	69.74946088	0.27876043	0.120090041	2.321261851	0.020272716	0.226588105
ENSG00000114757	PEX5L	0.438387029	0.257029638	1.556222266	0.16516255	0.868816041	NA
ENSG00000114767	RRP9	132.5285182	0.181130898	0.163884306	1.105236389	0.269057173	0.721022833
ENSG00000114770	ABCC5	92.57005735	0.429805081	0.105927189	4.057552039	4.96E-05	0.004418835
ENSG00000114771	AADAC	0.425476653	0.561713645	2.970581907	0.189092125	0.850020613	NA
ENSG00000114779	ABHD14B	699.2851905	-0.060995225	0.064315604	-0.948373669	0.342939259	0.774750132
ENSG00000114784	EIF1B	845.8429583	-0.025345442	0.130167678	-0.19471379	0.845617016	0.969803737
ENSG00000114790	ARHGEF26	13.19487857	-0.134673533	0.390056465	-0.345266763	0.729893832	0.940346552
ENSG00000114796	KLHL24	256.4517518	-0.126611117	0.133032467	-0.95173096	0.341233444	0.773868536
ENSG00000114805	PLCH1	11.14490501	0.171007164	0.338646254	0.504972851	0.613577905	0.900796917
ENSG00000114812	VIPR1	8.412264046	-0.050594171	0.372869686	-0.135688614	0.892067449	0.981101379
ENSG00000114841	DNAH1	32.29020721	0.02231201	0.233416748	0.095588728	0.923847218	0.986512567
ENSG00000114850	SSR3	706.3441246	0.074491013	0.077749913	0.958084849	0.338019975	0.771720657
ENSG00000114853	ZBTB47	8.313838511	-0.023337139	0.300144345	-0.077753052	0.938024493	0.987586957
ENSG00000114854	TNNC1	0.270201882	1.798229824	2.971113058	0.605237764	0.545021027	NA
ENSG00000114857	NKTR	762.4980279	-0.006325731	0.079096163	-0.07997519	0.936256988	0.987586957
ENSG00000114859	CLCN2	8.374680934	0.229775692	0.303224824	0.757773353	0.448586677	0.833642701
ENSG00000114861	FOXP1	1051.887736	0.061675058	0.068835508	0.895977384	0.370264842	0.791489064
ENSG00000114867	EIF4G1	546.7932891	0.066048891	0.075558745	0.874139601	0.382042233	0.798802584
ENSG00000114902	SPCS1	954.9938272	-0.041295835	0.062862897	-0.656919061	0.511232961	0.863996262
ENSG00000114904	NEK4	70.18369026	0.082598984	0.138186413	0.597735927	0.55001615	0.878850389
ENSG00000114923	SLC4A3	0.511771654	0.269934913	2.730986578	0.098841538	0.921264088	NA
ENSG00000114933	INO80D	191.6188741	-0.046131996	0.112772097	-0.409072786	0.682486247	0.925530089
ENSG00000114948	ADAM23	1.834319694	-0.314711904	1.445206391	-0.217762602	0.827614084	NA
ENSG00000114956	DGUOK	456.8123812	0.101899902	0.093054815	1.095052436	0.273493665	0.723401924
ENSG00000114978	MOB1A	538.6837089	0.07016052	0.094729979	0.740636922	0.458913615	0.83758549
ENSG00000114982	KANSL3	121.6555115	0.051667797	0.112673644	0.458561518	0.646549076	0.914106991
ENSG00000114988	LMAN2L	48.55741172	0.15887947	0.177813697	0.893516486	0.371580647	0.79162371
ENSG00000114993	RTKN	49.52307351	0.091453908	0.193553717	0.472498847	0.636570765	0.910234414
ENSG00000114999	TTL	57.64754877	-0.043402128	0.130193285	-0.333366873	0.738857366	0.942484956
ENSG00000115008	IL1A	0.601437385	0.759687462	1.905334763	0.398716004	0.690102474	NA
ENSG00000115020	PIKFYVE	257.3029088	0.030453341	0.09258659	0.328917406	0.742218118	0.943881483
ENSG00000115041	KCNIP3	5.359519436	0.331908153	0.383891915	0.864587505	0.387265233	0.801891524
ENSG00000115042	FAHD2A	181.2543108	-0.085876076	0.073216824	-1.172900861	0.240835564	0.692031992
ENSG00000115053	NCL	3698.999305	-0.093756431	0.065536477	-1.430599186	0.152545121	0.584615175
ENSG00000115073	ACTR1B	173.5899237	-0.118558985	0.101145407	-1.172163806	0.241131297	0.692316193
ENSG00000115084	SLC35F5	125.8895556	0.075104072	0.086012061	0.873180704	0.382564591	0.798883704
ENSG00000115085	ZAP70	63.41935163	-0.117302024	0.233855647	-0.501600133	0.615948826	0.901517917
ENSG00000115091	ACTR3	870.8187126	0.139989762	0.06963423	2.010358437	0.044393266	0.343355609
ENSG00000115107	STEAP3	32.49301556	0.543721301	0.214564226	2.534072486	0.011274541	0.163996539
ENSG00000115109	EPB41L5	16.10875146	0.090132893	0.227666034	0.395899607	0.692179091	0.929379866
ENSG00000115112	TFCP2L1	7.162531311	0.371020096	0.618033415	0.600323684	0.548290537	0.877701322
ENSG00000115128	SF3B6	1103.321316	-0.040126491	0.095615893	-0.419663397	0.674731368	0.923998203
ENSG00000115129	TP53I3	130.9138862	0.448200004	0.17211341	2.604096934	0.00921167	0.146765376
ENSG00000115137	DNAJC27	87.30980288	-0.075200966	0.122338957	-0.61469353	0.538757133	0.875383782
ENSG00000115138	POMC	96.27347423	0.049581809	0.197495178	0.251053265	0.801772928	0.958869742
ENSG00000115145	STAM2	66.01917575	0.121689226	0.13251994	0.918271059	0.358476975	0.787812938
ENSG00000115155	OTOF	1.891794769	1.340754764	1.300581316	1.03088884	0.302592951	NA
ENSG00000115159	GPD2	83.28526291	0.25993983	0.107769767	2.411992121	0.015865624	0.196093319
ENSG00000115163	CENPA	34.34356369	0.216543234	0.350011131	0.618675277	0.5361303	0.874031003
ENSG00000115165	CYTIP	272.7953465	-0.534412786	0.182287389	-2.93170464	0.003371072	0.079012732
ENSG00000115170	ACVR1	30.08446319	0.304998998	0.171363428	1.779837167	0.075102613	0.447757206
ENSG00000115183	TANC1	72.61751634	0.023000828	0.13494642	0.170444148	0.864660855	0.976253277
ENSG00000115194	SLC30A3	2.029627059	0.925346874	0.866227347	1.068249436	0.28540801	NA
ENSG00000115204	MPV17	325.6800604	0.006413657	0.088613323	0.072378023	0.942301074	0.987963099
ENSG00000115207	GTF3C2	154.1428539	0.051111338	0.077813645	0.656842869	0.511281956	0.863996262
ENSG00000115211	EIF2B4	108.1080372	0.062820026	0.106905148	0.587623953	0.55678473	0.880568747
ENSG00000115216	NRBP1	270.7666276	0.069808608	0.114605527	0.609120782	0.542444383	0.876320319
ENSG00000115226	FNDC4	0.303483552	0.729674094	2.210633996	0.330074583	0.741343608	NA
ENSG00000115232	ITGA4	1500.415639	0.244575551	0.091931356	2.66041491	0.007804444	0.134418909
ENSG00000115233	PSMD14	281.5297696	-0.020078128	0.078344816	-0.256278962	0.797735441	0.958869742
ENSG00000115234	SNX17	520.7356148	-0.006848319	0.089749564	-0.076304764	0.939176636	0.987586957
ENSG00000115239	ASB3	117.5251116	-0.025329959	0.112576315	-0.225002563	0.82197728	0.962805555
ENSG00000115241	PPM1G	791.3556615	-0.003874206	0.070875916	-0.054661814	0.956407892	0.99047691
ENSG00000115252	PDE1A	4.15685794	0.358181541	0.604166939	0.592851938	0.553280245	0.879867283
ENSG00000115255	REEP6	27.92492529	0.144044411	0.185087736	0.778249353	0.436422027	0.829453314
ENSG00000115257	PCSK4	14.88086323	-0.441249533	0.256073341	-1.723137326	0.084863694	0.47191952
ENSG00000115266	APC2	1.387141031	0.553417575	0.879000248	0.629598884	0.528957054	NA
ENSG00000115267	IFIH1	139.4869246	-0.050410319	0.135995885	-0.370675324	0.710879372	0.934744344
ENSG00000115268	RPS15	31070.50703	-0.157789378	0.055822872	-2.826608032	0.004704387	0.099225737
ENSG00000115271	GCA	306.1723572	0.020123095	0.101192873	0.198858815	0.842373187	0.969103626
ENSG00000115274	INO80B	84.31979876	-0.086914737	0.117399194	-0.740335035	0.459096728	0.83758549
ENSG00000115275	MOGS	206.366889	0.059924832	0.078847805	0.760006342	0.447250794	0.833642701
ENSG00000115282	TTC31	88.03888594	0.039387821	0.115548105	0.340878122	0.733195336	0.940413704
ENSG00000115286	NDUFS7	667.6514498	-0.026102735	0.087519542	-0.298250356	0.765512091	0.950883591
ENSG00000115289	PCGF1	80.17389522	0.0733668	0.106178604	0.69097537	0.489581019	0.853097793
ENSG00000115290	GRB14	1.416688959	1.084447342	1.192256361	0.90957564	0.363046351	NA
ENSG00000115295	CLIP4	78.23705724	-0.159592777	0.130978463	-1.218465791	0.223047017	0.673531384
ENSG00000115297	TLX2	1.010325496	-0.240947253	1.926237812	-0.125086971	0.900454698	NA
ENSG00000115306	SPTBN1	594.3579535	-0.075031371	0.097159825	-0.77224688	0.43996822	0.831098048
ENSG00000115307	AUP1	929.1942191	-0.024456821	0.053565153	-0.456580818	0.64797237	0.914106991
ENSG00000115310	RTN4	1252.515483	-0.024708883	0.072455851	-0.341019845	0.733088642	0.94040672
ENSG00000115317	HTRA2	279.5042219	0.212999544	0.092301331	2.307654089	0.021018384	0.23202861
ENSG00000115318	LOXL3	38.5284506	-0.076048224	0.200790903	-0.378743371	0.704878443	0.93356369
ENSG00000115325	DOK1	230.4728939	0.230525938	0.121812869	1.892459644	0.058429766	0.396666672
ENSG00000115339	GALNT3	62.36447615	-0.813171643	0.233667688	-3.480034618	0.000501349	0.022337049
ENSG00000115350	POLE4	279.7442717	-0.098900267	0.089829003	-1.100983695	0.270903754	0.722507256
ENSG00000115353	TACR1	0.15707446	0.579503504	2.973424543	0.194894303	0.845475694	NA
ENSG00000115355	CCDC88A	680.8370692	-0.065385076	0.069343893	-0.942910365	0.345726753	0.776515885
ENSG00000115361	ACADL	0.737629556	0.320478567	2.976964312	0.107652808	0.914271106	NA
ENSG00000115363	EVA1A	0.713193119	0.328871966	2.971937415	0.110659116	0.911886668	NA
ENSG00000115364	MRPL19	204.8499255	0.012164778	0.091661894	0.132713578	0.894419904	0.981704694
ENSG00000115365	LANCL1	149.6170449	-0.053910225	0.093523586	-0.576434538	0.564321505	0.884720544
ENSG00000115368	WDR75	159.7815196	0.123183252	0.09938755	1.239423368	0.215188752	0.664204297
ENSG00000115392	FANCL	161.6490941	0.148414997	0.124940197	1.18788829	0.234877424	0.684695577
ENSG00000115414	FN1	2.136723104	-0.128848823	0.53793604	-0.239524429	0.810698956	NA
ENSG00000115415	STAT1	415.0717731	-0.017832781	0.120728829	-0.147709383	0.882572126	0.980189254
ENSG00000115419	GLS	633.1295735	-0.04029932	0.073634523	-0.547288393	0.584180617	0.891479868
ENSG00000115421	PAPOLG	78.28075088	0.234959818	0.131846259	1.782074206	0.074737131	0.446916397
ENSG00000115423	DNAH6	4.127313188	-0.223692165	0.444373623	-0.503387584	0.614691799	0.90083966
ENSG00000115425	PECR	15.99561233	0.394158886	0.254348641	1.549679542	0.121218451	0.543001736
ENSG00000115446	UNC50	161.7455282	0.087672675	0.088927877	0.985885166	0.324189467	0.762271172
ENSG00000115459	ELMOD3	59.23377804	0.010041211	0.116034363	0.086536533	0.931039916	0.986896534
ENSG00000115461	IGFBP5	0.15352037	0.336525302	2.980367222	0.112914039	0.910098706	NA
ENSG00000115464	USP34	463.4206064	0.047923775	0.069790768	0.686677864	0.492285749	0.854439588
ENSG00000115468	EFHD1	0.385115725	0.376848998	1.818861614	0.207189483	0.83586188	NA
ENSG00000115474	KCNJ13	0.820808118	-0.359534459	0.946162208	-0.379992411	0.703951049	NA
ENSG00000115484	CCT4	1437.271764	-0.072015628	0.068503072	-1.05127589	0.293131897	0.74092455
ENSG00000115486	GGCX	120.0776857	-0.039969686	0.10714277	-0.373050704	0.709110707	0.934700781
ENSG00000115504	EHBP1	150.1610391	0.037273607	0.089184175	0.417939692	0.675991211	0.923998203
ENSG00000115507	OTX1	0.176637292	-0.165566332	2.972460614	-0.055700093	0.955580725	NA
ENSG00000115514	TXNDC9	169.3608053	0.12029354	0.093424781	1.287597765	0.197886018	0.642606655
ENSG00000115520	COQ10B	183.9437846	-0.13764952	0.159442767	-0.863316178	0.387963652	0.802848992
ENSG00000115523	GNLY	81.26233589	-0.293202592	0.446726375	-0.656335977	0.511607974	0.864045816
ENSG00000115524	SF3B1	1371.028055	-0.013393174	0.065463693	-0.204589345	0.837892981	0.967584714
ENSG00000115525	ST3GAL5	35.70613446	0.143263537	0.191713113	0.747280846	0.454894052	0.835263346
ENSG00000115526	CHST10	44.16854732	0.16202014	0.133271841	1.21571173	0.224094754	0.674244404
ENSG00000115539	PDCL3	230.3341461	-0.059135518	0.103915649	-0.569072303	0.569307074	0.885838173
ENSG00000115540	MOB4	189.4392916	0.003686546	0.0853727	0.04318179	0.965556621	0.992701044
ENSG00000115541	HSPE1	1006.31036	0.095594593	0.094974652	1.006527434	0.314161922	0.755479786
ENSG00000115548	KDM3A	139.365716	-0.102877549	0.120754544	-0.851955921	0.394238557	0.806241862
ENSG00000115556	PLCD4	0.755402064	0.636001717	1.165392705	0.545740259	0.585244494	NA
ENSG00000115561	CHMP3	223.1134053	0.013856127	0.08608707	0.160954793	0.872129006	0.978570529
ENSG00000115568	ZNF142	56.02924148	0.037475658	0.135038715	0.277517882	0.781382477	0.955600973
ENSG00000115590	IL1R2	1.807361646	-0.49281526	2.961056535	-0.166432236	0.867816807	NA
ENSG00000115594	IL1R1	4.735561614	-0.410318673	0.498877978	-0.822483033	0.410802039	0.815644925
ENSG00000115596	WNT6	8.134739318	0.460256695	0.374982773	1.227407574	0.219669441	0.66940722
ENSG00000115602	IL1RL1	89.77860458	2.184284495	0.539675372	4.047404433	5.18E-05	0.00450683
ENSG00000115604	IL18R1	37.84521431	0.419244081	0.241552898	1.735620171	0.082631017	0.466463681
ENSG00000115607	IL18RAP	1.477282534	-0.229636694	0.786013518	-0.292153619	0.770169172	NA
ENSG00000115641	FHL2	87.08790657	1.630691971	0.285112344	5.719471666	1.07E-08	5.89E-06
ENSG00000115649	CNPPD1	338.9915022	0.041025323	0.087040429	0.471336403	0.637400523	0.910496914
ENSG00000115652	UXS1	198.1071604	0.002924437	0.125766068	0.023252987	0.981448472	0.995332333
ENSG00000115657	ABCB6	18.98191337	1.094879101	0.373101196	2.934536564	0.003340462	0.07852988
ENSG00000115661	STK16	167.5969307	0.061535395	0.090802401	0.677684665	0.497971651	0.856800674
ENSG00000115677	HDLBP	600.7633198	-0.018701923	0.063244401	-0.295708751	0.767452514	0.952028641
ENSG00000115685	PPP1R7	302.335697	0.036592472	0.067706788	0.540455003	0.588883284	0.893409629
ENSG00000115687	PASK	41.56043602	-0.119608905	0.178367021	-0.670577469	0.50248974	0.859883833
ENSG00000115694	STK25	245.4806144	0.050548845	0.070869541	0.713266148	0.475681081	0.846521187
ENSG00000115705	TPO	0.576337761	0.767150301	2.972120787	0.258115452	0.796317806	NA
ENSG00000115718	PROC	5.440759389	0.154327165	0.429896259	0.358986993	0.71960482	0.937855958
ENSG00000115738	ID2	725.6409637	-0.50396648	0.207604858	-2.427527401	0.015202138	0.191730514
ENSG00000115750	TAF1B	107.9267303	-0.04308252	0.084359727	-0.510700087	0.60956108	0.900030046
ENSG00000115756	HPCAL1	509.7413356	-0.068202454	0.075520425	-0.903099446	0.366473118	0.789958336
ENSG00000115758	ODC1	600.2290222	-0.125732258	0.129811267	-0.968577386	0.332756091	0.766998666
ENSG00000115760	BIRC6	399.2087868	-0.042846176	0.071657634	-0.597928983	0.54988732	0.878850389
ENSG00000115761	NOL10	118.3745331	-0.035075061	0.093490966	-0.375170588	0.707533603	0.934428535
ENSG00000115762	PLEKHB2	265.3558641	-0.020809443	0.114835821	-0.18121038	0.856202447	0.973052437
ENSG00000115806	GORASP2	330.3033068	-0.005465161	0.093929164	-0.05818386	0.953602177	0.989541924
ENSG00000115808	STRN	141.2684384	0.084906915	0.081193339	1.045737445	0.295682269	0.74193037
ENSG00000115816	CEBPZ	439.4591736	-0.048762032	0.069523127	-0.701378584	0.483066783	0.850173517
ENSG00000115825	PRKD3	170.3814995	-0.052735514	0.081743635	-0.64513297	0.51884102	0.866667141
ENSG00000115827	DCAF17	75.77685422	0.063640428	0.124430589	0.511453242	0.609033722	0.900030046
ENSG00000115828	QPCT	25.54871607	0.05224007	0.235179382	0.222128613	0.824213764	0.963688329
ENSG00000115839	RAB3GAP1	210.3369798	0.04088207	0.083586826	0.489097047	0.624772992	0.904154287
ENSG00000115840	SLC25A12	97.27373271	0.020680405	0.091705769	0.225508225	0.821583928	0.962752219
ENSG00000115841	RMDN2	15.82270909	0.637422176	0.240200689	2.653706692	0.0079613	0.135198489
ENSG00000115844	DLX2	4.337861905	0.384558648	0.610010983	0.630412663	0.528424628	0.870432465
ENSG00000115850	LCT	17.98865969	-0.212380475	0.32169617	-0.660189629	0.509132147	0.86392001
ENSG00000115866	DARS1	704.2402242	-0.145903916	0.04938172	-2.954613896	0.003130606	0.075627506
ENSG00000115875	SRSF7	1902.006895	0.041075776	0.078141523	0.525658762	0.599125321	0.897433665
ENSG00000115884	SDC1	1.378300423	0.170585447	0.912525863	0.186937658	0.851709513	NA
ENSG00000115896	PLCL1	5.879192943	-0.419425515	0.435648093	-0.962762197	0.335666876	0.769494932
ENSG00000115902	SLC1A4	92.05817763	0.221789757	0.104977511	2.112735897	0.034623379	0.303612554
ENSG00000115904	SOS1	123.2660492	0.308302105	0.127716042	2.413965396	0.015779961	0.195359067
ENSG00000115919	KYNU	39.7923351	-0.308977628	0.240685694	-1.283739065	0.199233271	0.644800831
ENSG00000115935	WIPF1	473.9615863	0.057284711	0.057023166	1.004586652	0.315095927	0.756159087
ENSG00000115942	ORC2	102.2120301	0.323156584	0.123122428	2.62467682	0.008673125	0.141867249
ENSG00000115944	COX7A2L	1132.98762	-0.188783245	0.074697011	-2.527319934	0.011493675	0.165759703
ENSG00000115946	PNO1	125.2933377	-0.076435335	0.08582864	-0.89055746	0.373166629	0.793286962
ENSG00000115947	ORC4	183.8187771	0.078503669	0.079902032	0.982499023	0.325854064	0.763146309
ENSG00000115956	PLEK	1872.112864	0.467612153	0.172689118	2.707826399	0.006772544	0.123271898
ENSG00000115963	RND3	0.221908939	0.073636911	2.973442972	0.024764864	0.980242517	NA
ENSG00000115966	ATF2	165.7544331	0.16131996	0.071279618	2.263198989	0.023623426	0.249800332
ENSG00000115970	THADA	125.3046574	0.033936985	0.123785893	0.274158745	0.783962631	0.956241632
ENSG00000115977	AAK1	256.9942074	0.055976302	0.113678779	0.492407667	0.62243118	0.90302363
ENSG00000115993	TRAK2	78.63302065	0.400847939	0.130251397	3.077494348	0.002087488	0.05916935
ENSG00000115998	C2orf42	25.48229994	0.266707882	0.175849372	1.516683733	0.129346553	0.554405483
ENSG00000116001	TIA1	348.461154	0.154734295	0.079198017	1.953764774	0.050729042	0.365492796
ENSG00000116005	PCYOX1	62.12523483	0.217527329	0.143813159	1.512569025	0.130389167	0.555965958
ENSG00000116014	KISS1R	1.242181416	1.122263215	0.713385633	1.573150851	0.115683893	NA
ENSG00000116016	EPAS1	8.879464104	0.696757305	0.485173025	1.436100667	0.150973698	0.582332712
ENSG00000116017	ARID3A	113.4058033	-0.010364946	0.129158198	-0.080250006	0.936038419	0.987586957
ENSG00000116030	SUMO1	628.5063294	-0.087628688	0.091438564	-0.958334036	0.337894346	0.771670621
ENSG00000116032	GRIN3B	0.376042645	0.899928581	2.969197018	0.303088201	0.761822646	NA
ENSG00000116044	NFE2L2	351.8668926	0.165435836	0.087711932	1.88612692	0.059277853	0.400051581
ENSG00000116062	MSH6	310.2668853	-0.111805065	0.083038799	-1.346419588	0.178167237	0.620530481
ENSG00000116095	PLEKHA3	207.3554914	-0.047176416	0.102010608	-0.462465785	0.643747333	0.91290422
ENSG00000116096	SPR	22.09176733	0.327255909	0.239543891	1.366162618	0.171887928	0.612965752
ENSG00000116106	EPHA4	1.771869974	-0.137771185	0.751448499	-0.183340821	0.854530607	NA
ENSG00000116117	PARD3B	12.48293609	-0.212860805	0.338631214	-0.628591803	0.529616328	0.871045599
ENSG00000116120	FARSB	175.8108863	-0.13897562	0.099884336	-1.391365504	0.16411462	0.601336655
ENSG00000116127	ALMS1	89.71024356	0.171304208	0.100863701	1.698373221	0.089437343	0.480283241
ENSG00000116128	BCL9	23.44744658	0.029350516	0.194283474	0.151070574	0.879920044	0.979885618
ENSG00000116133	DHCR24	47.99058385	0.648047251	0.267002264	2.427122684	0.015219108	0.191730514
ENSG00000116138	DNAJC16	70.51787667	0.080443974	0.10404904	0.77313519	0.439442377	0.830786377
ENSG00000116141	MARK1	0.692285608	0.452538225	2.971812427	0.152276846	0.878968586	NA
ENSG00000116147	TNR	0.413238776	-0.020264241	2.022313267	-0.010020327	0.992005069	NA
ENSG00000116151	MORN1	26.80347346	-0.180600681	0.15842976	-1.13994164	0.254310616	0.708650391
ENSG00000116157	GPX7	284.6209349	-0.066946562	0.094954586	-0.705037691	0.48078678	0.848996825
ENSG00000116161	CACYBP	603.0286035	0.065253526	0.084141111	0.775524897	0.43802956	0.830629673
ENSG00000116171	SCP2	538.1287827	0.031192217	0.055626763	0.560741186	0.574973986	0.887387252
ENSG00000116176	TPSG1	4.540591629	1.652289718	0.870619437	1.897832333	0.057718172	0.394535657
ENSG00000116191	RALGPS2	97.96653135	-0.193983503	0.114893519	-1.688376381	0.091339001	0.48406987
ENSG00000116194	ANGPTL1	0.424960491	1.128582858	2.974891228	0.379369453	0.704413531	NA
ENSG00000116198	CEP104	131.8390854	-0.042007751	0.080663417	-0.520778229	0.602521271	0.898768949
ENSG00000116199	FAM20B	82.4941298	0.051593748	0.107147748	0.481519665	0.630147207	0.906887871
ENSG00000116205	TCEANC2	86.33594758	-0.051523835	0.195296698	-0.263823377	0.79191602	0.957932838
ENSG00000116209	TMEM59	1035.910772	-0.103590176	0.061722624	-1.678317749	0.093285085	0.487250034
ENSG00000116212	LRRC42	68.19823331	-0.01084466	0.149540212	-0.072520023	0.942188072	0.987963099
ENSG00000116213	WRAP73	98.1996799	0.227138165	0.165955418	1.368669777	0.171102522	0.611704517
ENSG00000116221	MRPL37	510.1116375	-0.022140017	0.078667803	-0.281436823	0.778375378	0.953804677
ENSG00000116237	ICMT	94.75911974	0.111391577	0.157081748	0.709131254	0.478243029	0.847835897
ENSG00000116251	RPL22	12468.85994	-0.167436666	0.070398221	-2.378421831	0.017386923	0.207319551
ENSG00000116254	CHD5	5.103838863	-0.327951293	0.504584078	-0.649943801	0.515728524	0.865352091
ENSG00000116260	QSOX1	243.2374891	-0.187831993	0.109049506	-1.722446987	0.084988578	0.472213601
ENSG00000116266	STXBP3	170.6861415	0.190942725	0.096072473	1.987486302	0.046868532	0.352425786
ENSG00000116273	PHF13	19.849307	-0.236233149	0.211952047	-1.114559411	0.265039272	0.719060968
ENSG00000116285	ERRFI1	0.820236184	-0.086577547	1.088775258	-0.07951829	0.936620384	NA
ENSG00000116288	PARK7	1385.836298	-0.000476106	0.076744884	-0.006203752	0.995050154	0.998371804
ENSG00000116299	ELAPOR1	1.104227662	0.079039413	0.872519338	0.090587577	0.927820303	NA
ENSG00000116337	AMPD2	267.1572194	-0.215537303	0.102229761	-2.108361596	0.034999724	0.305472662
ENSG00000116350	SRSF4	548.1944709	0.023024388	0.064227549	0.358481498	0.719983011	0.937976956
ENSG00000116353	MECR	101.9228806	-0.073352421	0.11955387	-0.613551206	0.539511935	0.875383782
ENSG00000116396	KCNC4	13.34534984	-0.839639247	0.247293495	-3.395314728	0.000685498	0.027719806
ENSG00000116406	EDEM3	244.3937996	0.033104807	0.127203868	0.260250003	0.794670936	0.958454463
ENSG00000116455	WDR77	148.1333487	0.172838103	0.127239892	1.358364115	0.174348175	0.615203318
ENSG00000116459	ATP5PB	1163.899828	-0.05659984	0.081018363	-0.698605071	0.484798874	0.851043062
ENSG00000116473	RAP1A	363.7983953	-0.012544921	0.08322535	-0.150734369	0.880185261	0.979885618
ENSG00000116478	HDAC1	572.431291	-0.112677403	0.086610529	-1.300966566	0.193269899	0.639122082
ENSG00000116489	CAPZA1	532.1272275	0.05613439	0.076467933	0.734090587	0.46289353	0.839424643
ENSG00000116497	S100PBP	188.0248944	0.081118947	0.096520543	0.840431937	0.400666249	0.809657041
ENSG00000116514	RNF19B	40.40480427	-0.050315094	0.210539246	-0.23898202	0.811119525	0.960702774
ENSG00000116521	SCAMP3	351.5917971	0.073037537	0.104961758	0.695849025	0.486523383	0.851969586
ENSG00000116525	TRIM62	20.14643245	0.046928245	0.243320582	0.19286591	0.847063984	0.970013552
ENSG00000116539	ASH1L	498.4673028	-0.02786209	0.089592419	-0.310987137	0.755810401	0.947765952
ENSG00000116544	DLGAP3	36.99423835	-0.607786014	0.24386032	-2.492353058	0.012689983	0.172569434
ENSG00000116560	SFPQ	2673.269114	-0.187948489	0.081212593	-2.314277652	0.020652497	0.229604645
ENSG00000116574	RHOU	27.93789299	-0.355307899	0.277828544	-1.278874711	0.200941179	0.64653096
ENSG00000116580	GON4L	275.9722456	0.208285929	0.074770381	2.785674298	0.005341651	0.107854971
ENSG00000116584	ARHGEF2	397.9753761	-0.035652622	0.087229232	-0.408723328	0.682742712	0.925618092
ENSG00000116586	LAMTOR2	501.7628567	0.218351304	0.100352988	2.175832622	0.029567778	0.279719079
ENSG00000116604	MEF2D	201.6902543	-0.237880957	0.13446811	-1.769051097	0.076885348	0.450472484
ENSG00000116641	DOCK7	109.6743046	-0.055303276	0.119593503	-0.462427093	0.643775074	0.91290422
ENSG00000116649	SRM	1006.369578	-0.066367646	0.100893055	-0.657801924	0.510665418	0.863996262
ENSG00000116661	FBXO2	0.790192952	0.500190328	1.481224063	0.337687147	0.735598961	NA
ENSG00000116663	FBXO6	67.30173732	-0.054878287	0.128719992	-0.426338486	0.669861218	0.921753829
ENSG00000116667	C1orf21	188.6395862	-0.087176688	0.090673673	-0.96143329	0.336334352	0.769878166
ENSG00000116668	SWT1	34.5119213	0.393055936	0.180783255	2.17418331	0.029691371	0.280353614
ENSG00000116670	MAD2L2	309.6809369	-0.169804916	0.090392079	-1.878537573	0.060307662	0.401595017
ENSG00000116675	DNAJC6	32.84439252	0.997693378	0.19630934	5.082251201	3.73E-07	8.81E-05
ENSG00000116678	LEPR	34.92960651	0.466288911	0.249624053	1.867964664	0.061766996	0.405995149
ENSG00000116679	IVNS1ABP	309.412199	0.183782543	0.093630137	1.962856704	0.049662827	0.362503106
ENSG00000116685	KIAA2013	157.0974774	0.160364642	0.112517411	1.425242905	0.154086998	0.587573903
ENSG00000116688	MFN2	79.0726575	0.002073694	0.114691675	0.0180806	0.985574555	0.996489669
ENSG00000116691	MIIP	164.8960665	-0.046686837	0.098981224	-0.471673667	0.637159736	0.910496914
ENSG00000116698	SMG7	250.1434075	-0.053756143	0.074012309	-0.726313551	0.467646574	0.842751193
ENSG00000116703	PDC	0.435601752	-0.009387403	2.931298041	-0.003202473	0.997444801	NA
ENSG00000116704	SLC35D1	56.58518142	0.221667772	0.136733067	1.621171659	0.104980829	0.511910316
ENSG00000116711	PLA2G4A	58.69723429	0.227227545	0.156514422	1.451799407	0.146557389	0.57864699
ENSG00000116717	GADD45A	509.4518255	-0.110023257	0.111416474	-0.987495411	0.323399831	0.762145862
ENSG00000116731	PRDM2	272.0942395	-0.081009531	0.093447237	-0.866901304	0.385996089	0.801452184
ENSG00000116741	RGS2	352.9956628	0.153645607	0.27624858	0.556186051	0.578083674	0.88943633
ENSG00000116747	RO60	346.904155	0.037114387	0.107416725	0.345517767	0.729705156	0.940346552
ENSG00000116750	UCHL5	266.7988283	0.030264021	0.106247905	0.284843461	0.775764074	0.953537401
ENSG00000116752	BCAS2	304.0587731	-0.195010525	0.105204522	-1.853632534	0.06379175	0.412732621
ENSG00000116754	SRSF11	1479.773213	-0.009383777	0.051294824	-0.182938089	0.854846597	0.972681402
ENSG00000116761	CTH	10.4538387	-0.073764351	0.345808045	-0.213310108	0.83108509	0.965362802
ENSG00000116771	AGMAT	14.86376648	-0.006996258	0.243900617	-0.028684874	0.97711592	0.99459334
ENSG00000116774	OLFML3	0.808299104	0.464987933	1.142414096	0.407022231	0.683991661	NA
ENSG00000116783	TNNI3K	1.368039958	0.200377934	0.916261319	0.218690814	0.826890905	NA
ENSG00000116786	PLEKHM2	222.7138155	-0.302444486	0.112387621	-2.691083607	0.007122034	0.127230484
ENSG00000116791	CRYZ	76.42790619	0.32211136	0.160385962	2.008351333	0.044605971	0.343803385
ENSG00000116793	PHTF1	425.4992932	0.180566892	0.129937521	1.38964397	0.164637017	0.602697035
ENSG00000116809	ZBTB17	105.812389	-0.016474844	0.089761941	-0.183539303	0.854374883	0.972681402
ENSG00000116815	CD58	137.7954156	-0.004464489	0.095321147	-0.046836288	0.962643707	0.991905623
ENSG00000116819	TFAP2E	10.19282632	-0.041155261	0.260247887	-0.158138694	0.874347511	0.979565719
ENSG00000116824	CD2	16.22465681	0.013530266	0.356238431	0.037980927	0.969702889	0.993469789
ENSG00000116830	TTF2	168.1213268	-0.06706501	0.105649683	-0.63478666	0.525567565	0.868900226
ENSG00000116833	NR5A2	17.01043823	0.574943853	0.418744743	1.373017481	0.169746912	0.609513041
ENSG00000116852	KIF21B	41.70583824	0.096876793	0.149349092	0.648660072	0.516558118	0.86593459
ENSG00000116857	TMEM9	210.6656972	0.099650302	0.101775698	0.979116858	0.327522243	0.764188744
ENSG00000116863	ADPRS	149.7029319	-0.078139689	0.094119551	-0.830217393	0.406415883	0.813517585
ENSG00000116871	MAP7D1	314.049	-0.2408933	0.09292384	-2.592374	0.009531608	0.1507997
ENSG00000116874	WARS2	108.1235	-0.04251747	0.09963969	-0.4267122	0.669589	0.9215828
ENSG00000116885	OSCP1	5.395399	-0.2341635	0.3673448	-0.6374489	0.5238325	0.8682503
ENSG00000116898	MRPS15	475.6201	-0.0524597	0.08893475	-0.5898673	0.5552796	0.8805687
ENSG00000116903	EXOC8	87.44984	-0.142002	0.1405654	-1.01022	0.31239	0.7545326
ENSG00000116906	GNPAT	223.194	0.08601345	0.06676831	1.288238	0.1976632	0.6426067
ENSG00000116918	TSNAX	167.3963	0.08372187	0.09154875	0.9145059	0.3604511	0.787995
ENSG00000116922	AIRIM	65.10721	0.05785965	0.1636897	0.3534715	0.723735	0.9392082
ENSG00000116954	RRAGC	132.268	-0.1430403	0.1293378	-1.105944	0.2687508	0.7207209
ENSG00000116962	NID1	15.96514	0.1515093	0.5399572	0.2805951	0.779021	0.9540448
ENSG00000116977	LGALS8	229.6567	0.05345396	0.0905161	0.5905465	0.5548243	0.8805687
ENSG00000116983	HPCAL4	1.404716	-0.9212864	1.290462	-0.7139201	0.4752766	NA
ENSG00000116984	MTR	246.2245	0.04601699	0.08881202	0.5181392	0.6043612	0.8989004
ENSG00000116985	BMP8B	4.535364	-0.3170119	0.4567299	-0.6940905	0.4876255	0.8521037
ENSG00000116990	MYCL	0.5126706	0.934453	1.47664	0.6328237	0.5268488	NA
ENSG00000117000	RLF	234.7672	-0.122684	0.1121687	-1.093745	0.2740668	0.7241455
ENSG00000117009	KMO	25.66399	0.1675497	0.2497135	0.6709678	0.502241	0.8597549
ENSG00000117010	ZNF684	26.9	-0.09364924	0.1758473	-0.53256	0.5943382	0.895332
ENSG00000117013	KCNQ4	0.8303712	0.3558537	0.9335303	0.3811914	0.7030613	NA
ENSG00000117016	RIMS3	5.294715	-0.1300049	0.4218134	-0.3082048	0.7579265	0.9484858
ENSG00000117020	AKT3	106.3178	0.0780438	0.132347	0.5896908	0.5553979	0.8805687
ENSG00000117036	ETV3	132.1804	-0.5116457	0.1837835	-2.783959	0.005369983	0.1081336
ENSG00000117054	ACADM	342.6953	-0.06289788	0.1246898	-0.5044348	0.6139559	0.9008397
ENSG00000117069	ST6GALNAC5	0.7012844	0.987645	2.970721	0.3324597	0.7395422	NA
ENSG00000117090	SLAMF1	1.253624	-0.5107716	0.8932681	-0.5718011	0.5674567	NA
ENSG00000117091	CD48	192.0265	-0.6782017	0.1656995	-4.092962	4.26E-05	0.003888215
ENSG00000117114	ADGRL2	6.805581	0.5288027	0.8232158	0.6423621	0.5206381	0.867018
ENSG00000117115	PADI2	3.928271	-0.4072345	0.5207837	-0.7819648	0.4342353	0.8281274
ENSG00000117118	SDHB	372.7376	-0.1097231	0.07346234	-1.493597	0.135281	0.5627712
ENSG00000117122	MFAP2	38.59992	-0.2385524	0.197327	-1.208919	0.2266939	0.6757277
ENSG00000117133	RPF1	162.542	-0.04393933	0.09237457	-0.4756647	0.6343132	0.9093656
ENSG00000117139	KDM5B	714.4934	0.01057907	0.08593796	0.1231013	0.9020269	0.9828705
ENSG00000117143	UAP1	111.9496	-0.2976983	0.09675839	-3.076718	0.00209293	0.05921083
ENSG00000117151	CTBS	278.3155	-0.05361568	0.07595413	-0.7058955	0.4802531	0.8486696
ENSG00000117153	KLHL12	77.70163	0.1055687	0.09543688	1.106163	0.2686561	0.7207209
ENSG00000117155	SSX2IP	81.95579	0.2957436	0.1782085	1.659537	0.09700769	0.4950187
ENSG00000117174	ZNHIT6	173.7947	0.2013257	0.06901894	2.916964	0.003534569	0.08167379
ENSG00000117222	RBBP5	100.6929	0.4492347	0.133523	3.364474	0.000766898	0.02995332
ENSG00000117226	GBP3	74.74666	0.1532653	0.1207204	1.269589	0.2042312	0.6512092
ENSG00000117228	GBP1	89.83285	-0.09209758	0.1919362	-0.4798343	0.6313452	0.9072903
ENSG00000117242	PINK1-AS	6.218509	-0.2864716	0.3250978	-0.8811858	0.3782173	0.7956469
ENSG00000117245	KIF17	27.45058	-0.2660342	0.324811	-0.8190432	0.4127618	0.8162936
ENSG00000117262	GPR89A	65.30832	-0.1063622	0.1524494	-0.6976884	0.4853721	0.8510487
ENSG00000117266	CDK18	41.96319	-0.3678988	0.1811789	-2.030583	0.04229732	0.3353659
ENSG00000117280	RAB29	78.57155	-0.2862141	0.123932	-2.309444	0.02091894	0.2314611
ENSG00000117281	CD160	2.938112	0.7044596	0.5090549	1.383858	0.166402	NA
ENSG00000117298	ECE1	40.34296	0.8357898	0.3245763	2.575018	0.01002348	0.1544094
ENSG00000117305	HMGCL	98.63745	0.2886306	0.1677503	1.720596	0.08532408	0.4728892
ENSG00000117308	GALE	74.98018	0.07403797	0.1428437	0.5183145	0.6042389	0.8989004
ENSG00000117318	ID3	87.53487	-0.5822855	0.2926649	-1.989598	0.04663524	0.3513818
ENSG00000117322	CR2	2.679026	0.7753989	0.6193109	1.252035	0.2105571	NA
ENSG00000117335	CD46	496.5205	0.135517	0.09290867	1.458604	0.144674	0.5767195
ENSG00000117360	PRPF3	146.74	0.01672468	0.1046095	0.1598773	0.8729777	0.9790092
ENSG00000117362	APH1A	662.4976	-0.1127517	0.1034931	-1.08946	0.275951	0.7246208
ENSG00000117385	P3H1	197.4793	0.09610098	0.1043766	0.9207136	0.3572	0.7871306
ENSG00000117394	SLC2A1	100.525	0.03493617	0.1913347	0.1825919	0.8551182	0.9726814
ENSG00000117395	EBNA1BP2	422.7327	-0.04303724	0.09611335	-0.4477759	0.6543149	0.9169773
ENSG00000117399	CDC20	124.3457	0.1406279	0.2644604	0.531754	0.5948964	0.8953479
ENSG00000117400	MPL	180.1312	0.2979067	0.1410215	2.112491	0.03464435	0.3036176
ENSG00000117407	ARTN	7.587627	0.03831412	0.4209731	0.09101323	0.9274821	0.9868965
ENSG00000117408	IPO13	50.32958	0.09966355	0.1646562	0.6052827	0.5449912	0.8770982
ENSG00000117410	ATP6V0B	1125.872	-0.06647491	0.1067182	-0.6229012	0.5333495	0.8728443
ENSG00000117411	B4GALT2	42.77243	0.01707393	0.1913379	0.08923444	0.9288956	0.9868965
ENSG00000117419	ERI3	284.8724	-0.07429785	0.092838	-0.8002956	0.4235395	0.8228904
ENSG00000117425	PTCH2	95.00094	-0.61889	0.2828323	-2.188187	0.02865599	0.2752073
ENSG00000117448	AKR1A1	997.2953	-0.02489557	0.05918681	-0.420627	0.6740275	0.9239568
ENSG00000117450	PRDX1	2851.536	0.07868414	0.07369587	1.067687	0.2856617	0.7333339
ENSG00000117461	PIK3R3	39.98883	0.3845817	0.2889956	1.330753	0.1832704	0.6280997
ENSG00000117475	BLZF1	113.0236	0.04226806	0.1065005	0.3968814	0.691455	0.929275
ENSG00000117477	CCDC181	5.43412	-0.0572528	0.5122729	-0.1117623	0.9110119	0.9844238
ENSG00000117479	SLC19A2	46.93281	0.05386192	0.130207	0.4136639	0.6791203	0.9245682
ENSG00000117480	FAAH	81.71727	-0.5933241	0.1527261	-3.88489	0.000102376	0.007324333
ENSG00000117481	NSUN4	166.9352	-0.03358743	0.07984937	-0.4206348	0.6740218	0.9239568
ENSG00000117500	TMED5	300.3651	-0.0174353	0.1066016	-0.1635557	0.8700809	0.9776732
ENSG00000117505	DR1	299.4042	-0.001505646	0.07374765	-0.02041619	0.9837114	0.9954851
ENSG00000117519	CNN3	71.14822	-0.1874524	0.1792581	-1.045712	0.2956941	0.7419304
ENSG00000117523	PRRC2C	1521.88	-0.117371	0.06948679	-1.689112	0.09119796	0.4840699
ENSG00000117525	F3	7.245912	-0.3141306	0.3530281	-0.8898174	0.3735639	0.793287
ENSG00000117528	ABCD3	160.1393	-0.1276761	0.09537035	-1.33874	0.1806554	0.6237433
ENSG00000117533	VAMP4	118.7426	0.09050941	0.1004339	0.9011837	0.3674906	0.7903836
ENSG00000117543	DPH5	122.9604	-0.04793608	0.09321735	-0.5142399	0.6070843	0.8997802
ENSG00000117560	FASLG	0.3436128	0.9284995	2.559985	0.3626972	0.7168311	NA
ENSG00000117569	PTBP2	117.5027	-0.04731916	0.1491294	-0.3173026	0.751014	0.9462158
ENSG00000117586	TNFSF4	57.05421	-0.1707016	0.304251	-0.5610551	0.57476	0.8873873
ENSG00000117593	DARS2	52.96953	0.01493626	0.1543786	0.09675088	0.9229242	0.9861886
ENSG00000117595	IRF6	1.815761	0.4655165	1.315145	0.3539658	0.7233645	NA
ENSG00000117597	UTP25	55.88934	0.2520897	0.1560514	1.615428	0.1062181	0.5141363
ENSG00000117602	RCAN3	69.50818	-0.3480819	0.2222467	-1.566196	0.1173028	0.537986
ENSG00000117614	SYF2	744.8819	-0.1799147	0.09201095	-1.955362	0.05054038	0.3654928
ENSG00000117616	RSRP1	1290.562	0.04884529	0.08363287	0.5840442	0.5591906	0.8816657
ENSG00000117620	SLC35A3	85.87261	-0.0475787	0.1125939	-0.422569	0.6726097	0.9239323
ENSG00000117625	RCOR3	206.1915	0.0420567	0.09982209	0.4213165	0.673524	0.9239568
ENSG00000117632	STMN1	2782.292	-0.009629118	0.09054153	-0.1063503	0.9153044	0.9848097
ENSG00000117640	MTFR1L	190.7448	0.2193965	0.09989471	2.196278	0.02807205	0.2728545
ENSG00000117643	MAN1C1	7.854238	0.5173267	0.3476301	1.488153	0.1367107	0.5646382
ENSG00000117650	NEK2	19.80555	0.4113286	0.3259553	1.261917	0.2069786	0.6538956
ENSG00000117676	RPS6KA1	271.9883	0.005559312	0.1213871	0.04579821	0.9634711	0.9922085
ENSG00000117682	DHDDS	85.02716	-0.01404242	0.0978217	-0.1435512	0.8858549	0.9802042
ENSG00000117691	NENF	867.4201	-0.08452556	0.1013285	-0.8341738	0.404183	0.8120068
ENSG00000117697	NSL1	232.0351	0.1179601	0.08458847	1.394518	0.1631613	0.5996336
ENSG00000117713	ARID1A	430.4419	-0.00933971	0.07374254	-0.1266529	0.8992151	0.9817559
ENSG00000117724	CENPF	385.9453	0.2630581	0.1838808	1.430591	0.1525476	0.5846152
ENSG00000117748	RPA2	284.1603	0.02738678	0.1320372	0.2074172	0.8356841	0.9667896
ENSG00000117751	PPP1R8	102.1049	0.119226	0.104661	1.139164	0.2546349	0.7086504
ENSG00000117758	STX12	116.4417	-0.05784415	0.1135921	-0.5092268	0.6105932	0.90003
ENSG00000117791	MTARC2	14.3247	-0.1944647	0.3041995	-0.6392669	0.5226493	0.8679573
ENSG00000117834	SLC5A9	0.470705	0.3560723	2.970101	0.1198856	0.9045738	NA
ENSG00000117859	OSBPL9	392.3562	-0.003229737	0.07080721	-0.0456131	0.9636186	0.9922604
ENSG00000117862	TXNDC12	317.4596	0.00961082	0.0758889	0.1266433	0.8992227	0.9817559
ENSG00000117868	ESYT2	477.6158	-0.223629	0.1067152	-2.095569	0.03612043	0.3106984
ENSG00000117877	POLR1G	62.89521	-0.132637	0.1735805	-0.7641239	0.4447934	0.8329813
ENSG00000117899	MESD	410.0666	-0.004746731	0.07283564	-0.06517044	0.9480383	0.9889077
ENSG00000117906	RCN2	413.8544	-0.1877525	0.07479203	-2.510328	0.0120619	0.1698138
ENSG00000117971	CHRNB4	0.3846731	0.5330404	2.973758	0.1792481	0.8577429	NA
ENSG00000117984	CTSD	955.5637	-0.2228994	0.1167392	-1.909379	0.05621322	0.3887123
ENSG00000118004	COLEC11	0.8500608	0.2340572	1.983373	0.1180097	0.90606	NA
ENSG00000118007	STAG1	220.3213	-0.04663847	0.0843879	-0.5526677	0.580491	0.8900958
ENSG00000118046	STK11	125.8024	0.2111686	0.1018393	2.073547	0.0381214	0.3197755
ENSG00000118096	IFT46	43.35523	0.06741296	0.1689402	0.3990344	0.6898679	0.9289457
ENSG00000118137	APOA1	35.6971	-0.5661996	0.2461046	-2.300646	0.02141165	0.2346294
ENSG00000118156	ZNF541	2.136375	0.3402343	0.8577837	0.3966435	0.6916304	NA
ENSG00000118162	KPTN	94.47222	-0.3423827	0.1238355	-2.764819	0.005695446	0.1107895
ENSG00000118181	RPS25	20072.27	-0.1410585	0.06041428	-2.334854	0.01955106	0.2212769
ENSG00000118193	KIF14	47.53642	0.06871708	0.2065205	0.3327374	0.7393325	0.942485
ENSG00000118197	DDX59	113.2634	0.01326835	0.1162669	0.1141198	0.9091428	0.9843188
ENSG00000118200	CAMSAP2	1.592469	-0.208126	0.8457114	-0.2460958	0.8056081	NA
ENSG00000118217	ATF6	227.2961	-0.03629438	0.06231129	-0.5824688	0.5602509	0.8825123
ENSG00000118231	CRYGD	241.7803	-0.427362	0.1328642	-3.216533	0.001297496	0.0438819
ENSG00000118242	MREG	48.05389	-0.4123958	0.2294038	-1.797686	0.07222686	0.4387018
ENSG00000118246	FASTKD2	133.9618	0.002756587	0.07959462	0.03463284	0.9723725	0.9944932
ENSG00000118257	NRP2	5.067384	0.1153526	0.5618445	0.2053105	0.8373296	0.9673396
ENSG00000118260	CREB1	272.3547	0.1961785	0.07924457	2.475608	0.01330097	0.1768827
ENSG00000118263	KLF7	96.49512	-0.2631212	0.1623552	-1.620652	0.1050924	0.5119103
ENSG00000118292	C1orf54	73.81866	-0.05120881	0.1499713	-0.3414574	0.7327592	0.9403915
ENSG00000118298	CA14	0.2033382	0.3912684	2.967597	0.1318469	0.8951054	NA
ENSG00000118307	DNAI7	16.22116	-0.08237602	0.3990863	-0.2064116	0.8364694	0.9669464
ENSG00000118308	IRAG2	197.0848	0.05040157	0.07865395	0.6408016	0.5216516	0.8676314
ENSG00000118363	SPCS2	612.6022	0.07450984	0.06044642	1.232659	0.2177029	0.665939
ENSG00000118369	USP35	17.23937	0.02297836	0.2416074	0.09510619	0.9242305	0.9865535
ENSG00000118402	ELOVL4	1.685834	0.2843427	2.007484	0.1416413	0.8873633	NA
ENSG00000118407	FILIP1	1.267233	0.1517426	0.8570092	0.1770606	0.8594608	NA
ENSG00000118412	CASP8AP2	199.8055	0.03930819	0.1373823	0.2861227	0.7747841	0.953275
ENSG00000118418	HMGN3	1040.867	-0.04217661	0.08803318	-0.479099	0.6318682	0.9076092
ENSG00000118420	UBE3D	44.80575	-0.2189851	0.2077612	-1.054023	0.2918722	0.7401756
ENSG00000118454	ANKRD13C	113.3234	0.04668971	0.1207557	0.3866461	0.6990182	0.9320869
ENSG00000118473	SGIP1	9.081461	-0.07679393	0.3921777	-0.1958141	0.8447557	0.9697305
ENSG00000118482	PHF3	757.6047	-0.08292816	0.07010665	-1.182886	0.2368545	0.6867923
ENSG00000118495	PLAGL1	426.035	-0.04861707	0.09049777	-0.5372184	0.5911167	0.8944597
ENSG00000118496	FBXO30	30.29038	0.1685498	0.1576766	1.068959	0.2850881	0.7329749
ENSG00000118503	TNFAIP3	502.6269	-0.204125	0.3239724	-0.630069	0.5286494	0.8705137
ENSG00000118507	AKAP7	137.5104	0.05232117	0.09108676	0.5744103	0.5656902	0.8854155
ENSG00000118508	RAB32	790.1868	-0.1435587	0.1675912	-0.8566004	0.3916658	0.804783
ENSG00000118513	MYB	799.404	0.163329	0.1472992	1.108825	0.2675058	0.7201154
ENSG00000118514	ALDH8A1	1.695947	0.6738778	0.6506012	1.035777	0.3003062	NA
ENSG00000118515	SGK1	72.41405	-0.0267687	0.1890178	-0.14162	0.8873802	0.9802042
ENSG00000118518	RNF146	87.58784	0.1635821	0.1335865	1.22454	0.2207485	0.6706734
ENSG00000118520	ARG1	0.5051695	-0.2176547	1.325203	-0.1642425	0.8695402	NA
ENSG00000118523	CCN2	8.052296	1.154132	1.311813	0.8797991	0.3789681	0.7959668
ENSG00000118557	PMFBP1	3.949878	0.01793768	0.411439	0.04359742	0.9652253	0.9925726
ENSG00000118564	FBXL5	255.7576	-0.147879	0.07579145	-1.95113	0.05104159	0.3667551
ENSG00000118579	MED28	383.771	-0.01859419	0.07223723	-0.2574045	0.7968665	0.9588697
ENSG00000118596	SLC16A7	168.7253	-0.06990551	0.1107453	-0.6312277	0.5278917	0.8701325
ENSG00000118600	RXYLT1	166.1135	-0.09563527	0.09462375	-1.01069	0.3121649	0.7545326
ENSG00000118620	ZNF430	163.2021	0.06915225	0.1220777	0.566461	0.5710804	0.8868374
ENSG00000118655	DCLRE1B	38.11395	0.2285975	0.1756328	1.301565	0.193065	0.6388704
ENSG00000118680	MYL12B	2029.837	0.06255679	0.07452767	0.8393768	0.4012579	0.8098629
ENSG00000118689	FOXO3	255.662	0.03619737	0.09767246	0.3705995	0.7109359	0.9347443
ENSG00000118690	ARMC2	43.72501	0.06222195	0.1372112	0.4534757	0.6502062	0.91546
ENSG00000118705	RPN2	1077.902	-0.05133423	0.06181118	-0.8305008	0.4062557	0.8134407
ENSG00000118707	TGIF2	194.643	-0.02987781	0.1075864	-0.27771	0.781235	0.9555776
ENSG00000118733	OLFM3	1.296448	0.7590918	2.971544	0.2554536	0.7983727	NA
ENSG00000118762	PKD2	242.9682	0.1068302	0.09788655	1.091368	0.2751111	0.7245095
ENSG00000118777	ABCG2	5.299912	0.2200554	0.4440261	0.4955911	0.620183	0.9022331
ENSG00000118785	SPP1	58.01348	0.8157681	0.5295596	1.540465	0.1234471	0.5454049
ENSG00000118804	STBD1	15.29596	-0.1228728	0.3169446	-0.3876792	0.6982535	0.9320869
ENSG00000118816	CCNI	4154.62	-0.1594952	0.08494136	-1.877709	0.06042097	0.401595
ENSG00000118849	RARRES1	3.250891	0.3067967	0.4909476	0.6249071	0.532032	0.8724009
ENSG00000118855	MFSD1	564.2972	-0.07897254	0.08203278	-0.962695	0.3357006	0.7694949
ENSG00000118873	RAB3GAP2	153.7855	0.02815496	0.09021979	0.3120708	0.7549867	0.9472426
ENSG00000118894	EEF2KMT	54.72984	0.1377754	0.2020105	0.6820213	0.4952255	0.8559193
ENSG00000118898	PPL	0.4105126	0.7876175	1.808502	0.4355081	0.6631936	NA
ENSG00000118900	UBN1	338.6222	-0.0070128	0.08232251	-0.0851869	0.9321128	0.9868965
ENSG00000118922	KLF12	36.7449	0.06240912	0.1995955	0.3126779	0.7545254	0.9472165
ENSG00000118939	UCHL3	220.5418	-0.01741248	0.08838698	-0.1970027	0.8438254	0.9695194
ENSG00000118946	PCDH17	0.7489919	-0.2442026	2.973456	-0.08212751	0.9345453	NA
ENSG00000118960	HS1BP3	54.84459	0.1212242	0.1568064	0.7730823	0.4394737	0.8307864
ENSG00000118961	LDAH	73.47355	0.2007932	0.1569456	1.279381	0.2007629	0.6464171
ENSG00000118965	WDR35	80.87621	-0.002494357	0.130547	-0.01910696	0.9847558	0.9960058
ENSG00000118971	CCND2	659.7261	-0.2308195	0.0765813	-3.014045	0.002577896	0.06741945
ENSG00000118985	ELL2	70.68561	-0.02263029	0.2598036	-0.08710539	0.9305877	0.9868965
ENSG00000118997	DNAH7	1.13258	0.4307633	0.8836431	0.4874856	0.6259143	NA
ENSG00000119004	CYP20A1	111.1973	-0.1311776	0.1044098	-1.256372	0.2089811	0.6560518
ENSG00000119013	NDUFB3	462.2217	0.208631	0.1050882	1.985293	0.04711185	0.3530068
ENSG00000119041	GTF3C3	146.2884	-0.007302271	0.07937126	-0.09200144	0.9266969	0.9868965
ENSG00000119042	SATB2	0.77908	0.1231657	1.389413	0.08864587	0.9293634	NA
ENSG00000119048	UBE2B	510.6651	-0.1294827	0.1020028	-1.269403	0.2042973	0.6512092
ENSG00000119121	TRPM6	0.7244879	0.6744527	1.107191	0.6091564	0.5424208	NA
ENSG00000119138	KLF9	189.3553	-0.4484536	0.1992973	-2.250174	0.02443788	0.2544857
ENSG00000119139	TJP2	44.34898	0.3093783	0.1583183	1.954154	0.05068307	0.3654928
ENSG00000119147	ECRG4	9.621281	-0.5175115	0.4541165	-1.139601	0.2544528	0.7086504
ENSG00000119185	ITGB1BP1	286.4284	0.007114842	0.0691936	0.1028251	0.9181017	0.98495
ENSG00000119203	CPSF3	195.445	0.05555121	0.08740919	0.6355306	0.5250824	0.8685807
ENSG00000119227	PIGZ	42.42874	-0.3056441	0.168003	-1.819278	0.06886901	0.4299318
ENSG00000119231	SENP5	123.8172	-0.1536145	0.1298142	-1.183341	0.236674	0.6867923
ENSG00000119242	CCDC92	87.92059	0.03865838	0.1651696	0.2340526	0.8149441	0.962232
ENSG00000119280	C1orf198	18.6904	0.1146466	0.2663424	0.4304482	0.6668696	0.9208733
ENSG00000119285	HEATR1	163.8783	0.125539	0.07989216	1.571356	0.1160999	0.5360734
ENSG00000119314	PTBP3	470.5806	0.01226447	0.07302246	0.1679548	0.8666188	0.97693
ENSG00000119318	RAD23B	537.0783	-0.003575544	0.06978037	-0.05123998	0.9591343	0.991049
ENSG00000119321	FKBP15	73.62902	0.07426	0.1340858	0.5538247	0.5796989	0.8900234
ENSG00000119326	CTNNAL1	77.39583	-0.4783296	0.2149161	-2.225657	0.02603717	0.2635776
ENSG00000119328	ABITRAM	55.40915	0.004591916	0.1100157	0.04173875	0.966707	0.9930352
ENSG00000119333	DYNC2I2	133.6675	-0.112496	0.1367685	-0.8225286	0.4107761	0.8156449
ENSG00000119335	SET	2792.03	-0.0318418	0.06437506	-0.4946294	0.6208618	0.9022504
ENSG00000119383	PTPA	168.0281	0.1828562	0.07016636	2.606039	0.009159615	0.1464063
ENSG00000119392	GLE1	107.5538	0.1035694	0.1272837	0.8136896	0.4158228	0.817835
ENSG00000119396	RAB14	551.1168	0.08315992	0.06495936	1.280184	0.2004805	0.6463064
ENSG00000119397	CNTRL	548.868	-0.05285922	0.1148825	-0.4601153	0.6454334	0.914107
ENSG00000119401	TRIM32	16.14899	0.2915738	0.2723082	1.070749	0.2842821	0.7325913
ENSG00000119402	FBXW2	132.7358	0.03292816	0.1069806	0.3077955	0.758238	0.9484858
ENSG00000119403	PHF19	219.6469	-0.2978645	0.09410925	-3.165093	0.001550335	0.04908624
ENSG00000119408	NEK6	134.0027	-0.1032087	0.09334409	-1.10568	0.2688652	0.7208978
ENSG00000119411	BSPRY	134.8709	-0.3272779	0.158106	-2.06999	0.03845331	0.3210188
ENSG00000119414	PPP6C	264.8558	0.02935781	0.1009123	0.2909242	0.7711093	0.9526486
ENSG00000119421	NDUFA8	324.6832	0.2513536	0.1345608	1.867956	0.06176823	0.4059951
ENSG00000119431	HDHD3	127.0018	0.1649667	0.1210409	1.362901	0.1729137	0.6138019
ENSG00000119446	RBM18	127.5651	0.0875616	0.08974981	0.9756188	0.3292534	0.765219
ENSG00000119471	HSDL2	157.5246	-0.0669287	0.09873563	-0.6778576	0.497862	0.8567924
ENSG00000119487	MAPKAP1	209.3817	-0.04470555	0.088778	-0.5035656	0.6145667	0.9008397
ENSG00000119508	NR4A3	225.1035	-0.4424983	0.4346635	-1.018025	0.3086661	0.7526233
ENSG00000119509	INVS	94.78189	-0.06136294	0.1033841	-0.5935432	0.5528177	0.8796227
ENSG00000119514	GALNT12	52.78778	-0.2215459	0.1571514	-1.409761	0.1586102	0.5946275
ENSG00000119522	DENND1A	127.0463	-0.2193803	0.08504714	-2.579514	0.009893941	0.1533074
ENSG00000119523	ALG2	133.159	-0.1171226	0.1457506	-0.8035823	0.4216382	0.8223327
ENSG00000119537	KDSR	208.6611	-0.2306745	0.07386571	-3.12289	0.001790847	0.05394653
ENSG00000119541	VPS4B	333.8731	0.05257008	0.06135041	0.8568823	0.39151	0.804783
ENSG00000119559	C19orf25	175.2638	0.1971548	0.09681901	2.036324	0.04171785	0.3331403
ENSG00000119574	ZBTB45	74.90315	0.1039614	0.1266348	0.8209541	0.4116724	0.8156449
ENSG00000119596	YLPM1	392.59	-0.07764269	0.07319451	-1.060772	0.2887936	0.7354113
ENSG00000119599	DCAF4	53.30049	-0.08861258	0.1629129	-0.5439261	0.5864924	0.8921351
ENSG00000119608	PROX2	4.823817	-0.08203645	0.4260875	-0.1925343	0.8473237	0.9700136
ENSG00000119616	FCF1	81.07579	0.006353814	0.1089078	0.05834123	0.9534768	0.9895419
ENSG00000119630	PGF	5.375066	0.3453098	0.4094049	0.8434432	0.3989806	0.8088099
ENSG00000119632	IFI27L2	268.0154	0.1056388	0.1333588	0.7921401	0.428279	0.8246636
ENSG00000119636	BBOF1	18.88748	-0.07102672	0.231397	-0.3069475	0.7588833	0.9488557
ENSG00000119638	NEK9	215.5486	0.007177438	0.08335373	0.08610818	0.9313804	0.9868965
ENSG00000119640	ACYP1	183.1492	0.08373344	0.1559039	0.5370837	0.5912098	0.8944597
ENSG00000119650	IFT43	90.99554	-0.09448154	0.09021068	-1.047343	0.2949414	0.7416901
ENSG00000119655	NPC2	833.7631	-0.2565061	0.07012986	-3.657587	0.000254601	0.01418994
ENSG00000119661	DNAL1	35.82362	0.02124765	0.1598713	0.1329047	0.8942687	0.9817047
ENSG00000119669	IRF2BPL	110.7237	-3.97E-05	0.1656418	-0.000239456	0.9998089	0.9999994
ENSG00000119673	ACOT2	149.8879	0.01678186	0.09297898	0.1804909	0.8567672	0.9733119
ENSG00000119681	LTBP2	0.6837434	0.3366417	1.265209	0.2660759	0.7901808	NA
ENSG00000119682	AREL1	54.01307	0.05689999	0.1646362	0.3456104	0.7296355	0.9403466
ENSG00000119684	MLH3	97.0527	0.2579708	0.1522525	1.694361	0.09019662	0.4812091
ENSG00000119685	TTLL5	104.7651	-0.01133202	0.1206545	-0.09392119	0.9251718	0.9866659
ENSG00000119686	FLVCR2	5.341901	-0.6265266	0.3745857	-1.672585	0.09440896	0.4901953
ENSG00000119688	ABCD4	168.9699	0.07800878	0.08900242	0.8764793	0.3807695	0.7972747
ENSG00000119689	DLST	192.1913	-0.06607227	0.1017882	-0.6491156	0.5162637	0.8656928
ENSG00000119698	PPP4R4	0.7326928	0.2958615	1.78669	0.165592	0.8684781	NA
ENSG00000119699	TGFB3	4.642735	0.03610763	0.3812185	0.09471636	0.9245401	0.9865854
ENSG00000119703	ZC2HC1C	4.314538	0.05208987	0.3808544	0.1367711	0.8912117	0.9811014
ENSG00000119705	SLIRP	544.8236	0.08137294	0.09091697	0.8950247	0.3707739	0.7914891
ENSG00000119707	RBM25	1231.172	-0.0749742	0.04716552	-1.589598	0.1119255	0.5271849
ENSG00000119711	ALDH6A1	120.2519	0.08036857	0.0964171	0.833551	0.404534	0.8120422
ENSG00000119714	GPR68	1.396848	-0.3661362	0.8106763	-0.4516429	0.6515263	NA
ENSG00000119715	ESRRB	0.2895101	0.8925774	2.971299	0.3003997	0.7638723	NA
ENSG00000119718	EIF2B2	153.2787	-0.05093108	0.09654842	-0.5275185	0.5978336	0.8967578
ENSG00000119720	NRDE2	136.8117	-0.01963365	0.1249225	-0.1571666	0.8751135	0.9795657
ENSG00000119723	COQ6	106.2978	0.1043735	0.1020976	1.022291	0.306643	0.7496558
ENSG00000119725	ZNF410	131.5607	-0.2017154	0.1439375	-1.40141	0.1610916	0.5963546
ENSG00000119729	RHOQ	99.25475	-0.1744174	0.1123292	-1.552734	0.1204866	0.5417289
ENSG00000119737	GPR75	2.127018	-0.4949681	0.54342	-0.910839	0.3623802	NA
ENSG00000119760	SUPT7L	202.5405	0.01819431	0.08055419	0.2258642	0.821307	0.9626954
ENSG00000119771	KLHL29	1.094637	0.2303686	0.839124	0.2745347	0.7836738	NA
ENSG00000119772	DNMT3A	269.0293	0.03556105	0.09807579	0.3625874	0.7169131	0.9369318
ENSG00000119777	TMEM214	104.9928	0.2051293	0.1189178	1.724967	0.08453347	0.4713161
ENSG00000119778	ATAD2B	216.458	-0.1132925	0.1022004	-1.108533	0.2676319	0.720273
ENSG00000119782	FKBP1B	7.770583	1.440015	0.4672192	3.082098	0.002055472	0.05870918
ENSG00000119787	ATL2	92.59536	-0.1321946	0.1170483	-1.129402	0.2587284	0.7136491
ENSG00000119801	YPEL5	868.0484	-0.3107973	0.1786177	-1.740014	0.08185659	0.4635773
ENSG00000119812	FAM98A	124.1717	0.1637886	0.1489674	1.099493	0.2715532	0.7225073
ENSG00000119820	YIPF4	287.3158	0.08824767	0.06944731	1.270714	0.2038304	0.6510213
ENSG00000119844	AFTPH	234.0456	0.02555955	0.07685142	0.332584	0.7394483	0.942485
ENSG00000119862	LGALSL	60.93695	0.740014	0.3701861	1.999032	0.04560486	0.3474038
ENSG00000119865	CNRIP1	192.4785	2.241031	0.4321742	5.18548	2.15E-07	5.63E-05
ENSG00000119866	BCL11A	537.9845	-0.4878412	0.1540132	-3.167528	0.001537409	0.04888499
ENSG00000119878	CRIPT	179.9295	0.03484127	0.07824726	0.4452715	0.6561236	0.9172413
ENSG00000119888	EPCAM	35.64542	-0.2420421	0.3058646	-0.7913374	0.4287472	0.8250597
ENSG00000119899	SLC17A5	63.50616	-0.3119574	0.1961244	-1.59061	0.1116975	0.526503
ENSG00000119900	OGFRL1	242.2875	0.07216338	0.1636583	0.4409394	0.6592568	0.9177476
ENSG00000119906	SLF2	112.5847	0.306179	0.1261615	2.426883	0.01522918	0.1917305
ENSG00000119912	IDE	86.6068	0.1737415	0.1018242	1.706289	0.08795434	0.4777772
ENSG00000119915	ELOVL3	1.247719	0.8681063	1.234062	0.7034544	0.4817726	NA
ENSG00000119917	IFIT3	58.07472	0.2540294	0.2031572	1.250409	0.2111503	0.6588652
ENSG00000119919	NKX2-3	11.65269	0.2467537	0.4689545	0.5261782	0.5987644	0.8972416
ENSG00000119922	IFIT2	61.61257	-0.08894219	0.2123396	-0.4188678	0.6753128	0.9239982
ENSG00000119927	GPAM	38.38045	0.3091325	0.1798039	1.719275	0.08556426	0.4729873
ENSG00000119929	CUTC	215.9068	0.02113161	0.1131817	0.1867052	0.8518918	0.9722611
ENSG00000119943	PYROXD2	43.05128	0.08697762	0.1496136	0.5813485	0.5610056	0.8831402
ENSG00000119946	CNNM1	15.70353	-0.4418661	0.3381281	-1.306801	0.1912803	0.6366454
ENSG00000119950	MXI1	162.3144	-0.2386281	0.1131253	-2.109415	0.03490881	0.3051487
ENSG00000119953	SMNDC1	359.4541	-0.07649647	0.1287503	-0.594146	0.5524145	0.8796227
ENSG00000119965	C10orf88	31.29244	0.397428	0.2126601	1.868841	0.06164492	0.4056262
ENSG00000119969	HELLS	276.516	-0.1352015	0.1569495	-0.8614337	0.3889992	0.8033584
ENSG00000119977	TCTN3	163.3561	-0.1268732	0.06756928	-1.877676	0.06042546	0.401595
ENSG00000119979	DENND10	233.4184	0.000288485	0.1100617	0.002621119	0.9979087	0.9994534
ENSG00000119986	AVPI1	25.78335	-0.1376461	0.1993125	-0.6906045	0.4898141	0.8532381
ENSG00000120008	WDR11	146.3562	0.02565518	0.1033744	0.2481773	0.8039973	0.9588697
ENSG00000120029	ARMH3	70.34787	0.009564453	0.1375454	0.06953672	0.9445624	0.988385
ENSG00000120049	KCNIP2	3.355501	0.3523679	0.4897459	0.7194913	0.4718382	0.8442932
ENSG00000120051	CFAP58	1.333927	0.5269009	0.7212037	0.7305854	0.4650325	NA
ENSG00000120053	GOT1	76.19009	0.3794036	0.1424384	2.663632	0.007730201	0.1335349
ENSG00000120055	C10orf95	7.723952	0.1463243	0.2771409	0.5279779	0.5975147	0.8966843
ENSG00000120057	SFRP5	2.84536	1.95601	0.7435933	2.630484	0.008526331	NA
ENSG00000120063	GNA13	252.7684	-0.2406692	0.1534006	-1.568894	0.1166726	0.537398
ENSG00000120071	KANSL1	400.6549	0.03462066	0.07234797	0.4785298	0.6322732	0.9077046
ENSG00000120075	HOXB5	45.84588	0.1951247	0.2062281	0.9461598	0.3440671	0.7755695
ENSG00000120093	HOXB3	46.75302	0.2306999	0.1819506	1.267926	0.2048244	0.6518375
ENSG00000120137	PANK3	97.47903	0.004828074	0.1105554	0.04367109	0.9651666	0.9925726
ENSG00000120149	MSX2	1.349676	0.3080562	2.108495	0.1461024	0.8838405	NA
ENSG00000120156	TEK	4.157061	1.52668	0.6014768	2.538219	0.01114184	0.1630302
ENSG00000120158	RCL1	139.2931	0.1771146	0.1158003	1.529483	0.1261447	0.5493521
ENSG00000120159	CAAP1	156.7441	0.2463071	0.1122036	2.195181	0.02815065	0.2734399
ENSG00000120162	MOB3B	45.07855	-0.1785966	0.2798928	-0.6380895	0.5234154	0.8679907
ENSG00000120210	INSL6	0.6850983	0.5580744	1.115439	0.5003183	0.616851	NA
ENSG00000120215	MLANA	0.7457492	1.083984	1.056546	1.025969	0.3049063	NA
ENSG00000120217	CD274	4.758748	1.32209	0.431656	3.062833	0.002192526	0.06068468
ENSG00000120253	NUP43	75.40215	0.1023904	0.1077921	0.9498879	0.3421692	0.7745391
ENSG00000120254	MTHFD1L	143.1906	-0.3475142	0.1003822	-3.46191	0.000536357	0.02339848
ENSG00000120256	LRP11	18.11632	-0.1111292	0.2322234	-0.4785444	0.6322628	0.9077046
ENSG00000120262	CCDC170	0.8562802	-0.3374173	1.212248	-0.2783402	0.7807513	NA
ENSG00000120265	PCMT1	399.9773	0.2277627	0.08951616	2.544375	0.01094736	0.1622586
ENSG00000120278	PLEKHG1	10.6362	1.223272	0.5904907	2.071619	0.03830098	0.3202813
ENSG00000120279	MYCT1	98.94717	0.7528518	0.2185736	3.444386	0.000572357	0.024335
ENSG00000120280	TASL	160.4214	-0.2018152	0.2018896	-0.9996319	0.3174887	0.7581112
ENSG00000120306	CYSTM1	73.4735	-0.4159463	0.1572309	-2.64545	0.008158243	0.1373342
ENSG00000120314	WDR55	75.35355	0.05439338	0.1211263	0.4490632	0.6533861	0.9169455
ENSG00000120318	ARAP3	11.23259	0.6876139	0.3944942	1.743026	0.081329	0.4624034
ENSG00000120322	PCDHB8	0.6778678	0.3786778	2.555083	0.1482057	0.8821805	NA
ENSG00000120324	PCDHB10	0.198335	0.585613	2.970967	0.1971119	0.84374	NA
ENSG00000120327	PCDHB14	2.56093	0.5676597	0.7069344	0.8029878	0.4219818	NA
ENSG00000120328	PCDHB12	0.2302979	0.7734138	2.973014	0.2601447	0.7947522	NA
ENSG00000120332	TNN	0.4746861	0.6053225	2.971276	0.2037248	0.8385686	NA
ENSG00000120333	MRPS14	183.7092	0.2263839	0.1313201	1.723909	0.08472419	0.4716725
ENSG00000120334	CENPL	40.34976	0.001872697	0.1584622	0.01181794	0.9905709	0.99716
ENSG00000120337	TNFSF18	0.142629	1.05876	2.972756	0.3561542	0.7217251	NA
ENSG00000120341	SEC16B	1.624449	0.172485	0.6910412	0.2496017	0.8028954	NA
ENSG00000120370	GORAB	43.85207	-0.0132709	0.1295818	-0.1024133	0.9184287	0.98495
ENSG00000120437	ACAT2	176.2414	0.2416848	0.1148564	2.104234	0.03535806	0.3071063
ENSG00000120438	TCP1	776.8431	-0.03611512	0.0725949	-0.4974884	0.6188447	0.9019835
ENSG00000120451	SNX19	127.771	0.06669235	0.1020244	0.6536903	0.5133113	0.8644348
ENSG00000120457	KCNJ5	0.8354385	-0.6095141	1.173055	-0.5195954	0.6033456	NA
ENSG00000120458	MSANTD2	16.58573	0.3685196	0.2394116	1.539272	0.123738	0.5455779
ENSG00000120509	PDZD11	91.44355	0.171765	0.1069699	1.605732	0.1083328	0.5180273
ENSG00000120519	SLC10A7	45.66576	0.45738	0.1303222	3.50961	0.000448765	0.02113313
ENSG00000120526	NUDCD1	162.8427	0.06483219	0.1504204	0.4310065	0.6664636	0.9208684
ENSG00000120533	ENY2	823.1468	-0.08243368	0.08194055	-1.006018	0.3144069	0.7554798
ENSG00000120539	MASTL	40.41088	-0.1342891	0.1609712	-0.8342432	0.404144	0.8120068
ENSG00000120549	KIAA1217	13.37467	-0.307747	0.6195649	-0.4967147	0.6193902	0.9019835
ENSG00000120594	PLXDC2	254.5787	0.5023805	0.1682332	2.986214	0.002824548	0.07100017
ENSG00000120616	EPC1	918.6563	-0.1530193	0.09760465	-1.567746	0.1169404	0.5375051
ENSG00000120645	IQSEC3	95.26025	-0.3150445	0.1596695	-1.973104	0.04848371	0.3578861
ENSG00000120647	CCDC77	52.47729	0.1258267	0.1519191	0.8282482	0.40753	0.8140642
ENSG00000120656	TAF12	203.162	-0.1736853	0.100997	-1.719707	0.08548565	0.4729041
ENSG00000120658	ENOX1	3.340989	0.008875835	0.5770203	0.01538219	0.9877273	0.9965687
ENSG00000120659	TNFSF11	0.8422519	0.5249537	2.003819	0.2619766	0.7933395	NA
ENSG00000120662	MTRF1	58.36393	0.012068	0.1487829	0.08111145	0.9353533	0.987587
ENSG00000120664	SPART-AS1	5.374317	-0.2287859	0.4003549	-0.5714578	0.5676893	0.8857222
ENSG00000120669	SOHLH2	2.179748	0.1948731	0.6649429	0.2930674	0.7694706	NA
ENSG00000120675	DNAJC15	457.1509	0.1368901	0.09016424	1.51823	0.1289564	0.5543802
ENSG00000120685	PROSER1	103.8087	0.0478795	0.1192811	0.4014006	0.6881252	0.9279557
ENSG00000120686	UFM1	447.1809	-0.02835504	0.07564724	-0.3748325	0.7077851	0.9344285
ENSG00000120688	WBP4	171.3083	-0.007551528	0.07735383	-0.09762319	0.9222315	0.9860303
ENSG00000120693	SMAD9	1.466481	0.8717724	0.7413371	1.175946	0.2396165	NA
ENSG00000120694	HSPH1	319.6078	0.3023117	0.1560573	1.937184	0.05272284	0.3739602
ENSG00000120696	KBTBD7	42.98098	0.1552936	0.2051489	0.7569799	0.4490619	0.8336427
ENSG00000120697	ALG5	205.3225	-0.02095894	0.09365891	-0.2237795	0.8229289	0.9631148
ENSG00000120699	EXOSC8	357.5323	0.1707049	0.1109054	1.539194	0.123757	0.5455779
ENSG00000120705	ETF1	422.959	-0.3180015	0.1435031	-2.21599	0.02669217	0.2671191
ENSG00000120708	TGFBI	1.091285	-0.3645387	1.18137	-0.3085728	0.7576465	NA
ENSG00000120709	FAM53C	236.6424	-0.2414799	0.1122886	-2.15053	0.03151333	0.2878759
ENSG00000120725	SIL1	226.3187	-0.02727687	0.07459283	-0.3656769	0.7146062	0.936032
ENSG00000120727	PAIP2	930.1844	-0.01438675	0.09421479	-0.1527016	0.8786336	0.9798856
ENSG00000120729	MYOT	3.75086	0.5775298	0.5727898	1.008275	0.3133224	0.7549282
ENSG00000120733	KDM3B	181.8015	0.1327959	0.1210846	1.09672	0.2727637	0.7231348
ENSG00000120738	EGR1	2647.041	-0.7202095	0.2703856	-2.663638	0.007730068	0.1335349
ENSG00000120742	SERP1	2320.753	-0.138437	0.05597422	-2.473227	0.01338989	0.1775825
ENSG00000120756	PLS1	11.03052	0.3494147	0.3576785	0.9768962	0.3286205	0.7648111
ENSG00000120784	ZFP30	40.18813	-0.1229723	0.1470832	-0.836073	0.4031139	0.8110907
ENSG00000120798	NR2C1	138.2533	-0.09533831	0.1245942	-0.7651907	0.444158	0.8328522
ENSG00000120800	UTP20	107.0035	-0.0487433	0.1406288	-0.3466096	0.7288846	0.9403466
ENSG00000120802	TMPO	549.4762	0.09675313	0.09969232	0.9705174	0.3317887	0.7665498
ENSG00000120805	ARL1	142.4613	0.08209123	0.0816641	1.00523	0.3147859	0.7557808
ENSG00000120820	GLT8D2	0.53643	0.2037284	1.265535	0.160982	0.8721076	NA
ENSG00000120832	MTERF2	33.83785	0.3070977	0.1661133	1.848724	0.06449771	0.4144173
ENSG00000120833	SOCS2	314.4345	0.2914875	0.2051249	1.421024	0.1553097	0.5891301
ENSG00000120837	NFYB	133.6249	0.01101409	0.09734489	0.113145	0.9099156	0.9843188
ENSG00000120860	WASHC3	258.9771	0.07191206	0.1044254	0.688645	0.4910467	0.8539519
ENSG00000120868	APAF1	118.9642	-0.1239824	0.09984463	-1.241754	0.2143275	0.6636478
ENSG00000120875	DUSP4	15.18293	-0.02566351	0.4316495	-0.05945451	0.9525901	0.9895419
ENSG00000120889	TNFRSF10B	65.86923	-0.3478415	0.1906948	-1.824075	0.06814073	0.4276686
ENSG00000120896	SORBS3	202.7912	-0.3302472	0.1452988	-2.272883	0.02303321	0.2457041
ENSG00000120899	PTK2B	270.9059	-0.01909857	0.1044322	-0.1828801	0.8548921	0.9726814
ENSG00000120903	CHRNA2	0.1788988	0.3058413	2.9681	0.1030428	0.917929	NA
ENSG00000120910	PPP3CC	184.3372	-0.1391152	0.1045179	-1.331017	0.1831833	0.6280391
ENSG00000120913	PDLIM2	272.8092	-0.1676947	0.125997	-1.330942	0.183208	0.6280391
ENSG00000120915	EPHX2	26.49435	0.007968656	0.1966259	0.04052698	0.967673	0.9931538
ENSG00000120925	RNF170	71.43139	0.148265	0.1403875	1.056113	0.2909168	0.7382559
ENSG00000120942	UBIAD1	123.4262	-0.07909057	0.08989479	-0.8798127	0.3789608	0.7959668
ENSG00000120948	TARDBP	297.1603	-0.1358473	0.09287853	-1.462634	0.1435675	0.5751276
ENSG00000120949	TNFRSF8	4.695185	0.1085724	0.4424978	0.2453627	0.8061756	0.9596353
ENSG00000120963	ZNF706	581.348	0.05735308	0.09151972	0.6266746	0.5308726	0.8721738
ENSG00000120992	LYPLA1	568.7847	0.01847952	0.09358605	0.1974602	0.8434674	0.9695194
ENSG00000121005	CRISPLD1	52.9379	-0.08817555	0.1776542	-0.4963325	0.6196598	0.9020012
ENSG00000121022	COPS5	433.1391	-0.02269946	0.0816938	-0.2778603	0.7811196	0.9555776
ENSG00000121039	RDH10	11.66992	-0.1494479	0.4487876	-0.3330036	0.7391316	0.942485
ENSG00000121053	EPX	35.49456	1.278603	0.6541214	1.954688	0.05061995	0.3654928
ENSG00000121057	AKAP1	72.10666	0.07955698	0.1818793	0.4374163	0.6618095	0.9192477
ENSG00000121058	COIL	233.8569	-0.04713106	0.08929493	-0.5278134	0.5976288	0.8966843
ENSG00000121060	TRIM25	164.1187	-0.0304916	0.125249	-0.2434478	0.8076585	0.9600156
ENSG00000121064	SCPEP1	56.40918	-0.1905678	0.2538543	-0.7506975	0.4528347	0.8350292
ENSG00000121067	SPOP	270.7751	0.0270791	0.109421	0.2474764	0.8045396	0.9588697
ENSG00000121068	TBX2	0.418197	0.9694734	2.97463	0.325914	0.7444894	NA
ENSG00000121073	SLC35B1	181.731	-0.09285359	0.1421155	-0.6533669	0.5135197	0.8644348
ENSG00000121101	TEX14	3.153274	-0.3320697	0.6237241	-0.5323984	0.5944501	0.895332
ENSG00000121104	FAM117A	669.3553	0.3819901	0.1647359	2.318804	0.02040569	0.2273203
ENSG00000121152	NCAPH	61.85969	0.1090936	0.2120775	0.5144045	0.6069692	0.8997802
ENSG00000121207	LRAT	3.973975	0.5192124	0.7372685	0.7042379	0.4812846	0.8492822
ENSG00000121210	TMEM131L	98.63352	0.2452845	0.1256885	1.951526	0.05099449	0.3667551
ENSG00000121211	MND1	65.00697	-0.1211214	0.1478478	-0.8192305	0.4126549	0.8162936
ENSG00000121236	TRIM6	17.8843	0.1721345	0.2709582	0.6352806	0.5252454	0.8687537
ENSG00000121270	ABCC11	2.538618	-0.2388649	0.5695746	-0.4193743	0.6749426	NA
ENSG00000121274	TENT4B	99.49094	-0.02568386	0.1388347	-0.184996	0.8532322	0.9726814
ENSG00000121281	ADCY7	137.3936	0.1034084	0.1266175	0.8166993	0.4141003	0.8177052
ENSG00000121289	CEP89	56.4584	0.04381125	0.1386933	0.3158857	0.7520893	0.9462158
ENSG00000121297	TSHZ3	4.605516	0.5894233	0.6754554	0.872631	0.3828642	0.7988837
ENSG00000121310	ECHDC2	110.7211	-0.2135395	0.1182605	-1.805671	0.07096976	0.4363001
ENSG00000121318	TAS2R10	0.9535588	0.3511199	0.8957736	0.3919739	0.6950775	NA
ENSG00000121335	PRB2	0.7489211	0.0661717	1.368832	0.04834172	0.9614439	NA
ENSG00000121350	PYROXD1	61.35866	-0.05567177	0.1750213	-0.3180857	0.7504199	0.9462158
ENSG00000121361	KCNJ8	0.6808471	0.4381094	2.975915	0.1472184	0.8829596	NA
ENSG00000121380	BCL2L14	3.893509	-0.01601263	0.6444784	-0.02484587	0.9801779	0.9953323
ENSG00000121390	PSPC1	259.1888	-0.01887402	0.09047933	-0.2086003	0.8347603	0.9667896
ENSG00000121406	ZNF549	30.90898	0.07597356	0.1714952	0.4430071	0.6577606	0.9177259
ENSG00000121410	A1BG	294.9073	-0.283818	0.1534764	-1.849261	0.06442008	0.4142762
ENSG00000121413	ZSCAN18	215.9119	0.01558455	0.0695785	0.2239851	0.8227689	0.9630033
ENSG00000121417	ZNF211	30.96679	0.3600183	0.1643575	2.190459	0.02849095	0.2749506
ENSG00000121454	LHX4	2.407874	0.2049699	0.4976525	0.4118736	0.6804321	NA
ENSG00000121481	RNF2	144.6826	0.08851991	0.09348522	0.9468866	0.3436965	0.775284
ENSG00000121486	TRMT1L	133.7537	0.2373766	0.168306	1.410387	0.1584254	0.5944349
ENSG00000121542	SEC22A	18.48961	-0.03054584	0.2057048	-0.1484936	0.8819533	0.9801408
ENSG00000121570	DPPA4	85.38937	-0.282952	0.2713559	-1.042734	0.2970717	0.7437287
ENSG00000121577	POPDC2	2.624911	-0.2110448	0.5091593	-0.4144965	0.6785105	NA
ENSG00000121578	B4GALT4	74.31281	-0.02237408	0.1198633	-0.1866634	0.8519246	0.9722611
ENSG00000121579	NAA50	314.7141	0.000199778	0.08112577	0.002462572	0.9980352	0.9995128
ENSG00000121594	CD80	1.078858	-0.5380555	0.874132	-0.6155312	0.538204	NA
ENSG00000121621	KIF18A	60.51748	-0.05904533	0.1513766	-0.3900559	0.6964952	0.9313934
ENSG00000121644	DESI2	223.558	-0.07820682	0.08736269	-0.895197	0.3706818	0.7914891
ENSG00000121653	MAPK8IP1	16.91244	-0.3181096	0.3686169	-0.8629816	0.3881476	0.802924
ENSG00000121671	CRY2	61.26146	-0.08447756	0.1309273	-0.6452248	0.5187815	0.8666671
ENSG00000121680	PEX16	218.5167	-0.03458424	0.09142318	-0.3782875	0.7052171	0.9335637
ENSG00000121690	DEPDC7	9.359353	0.1479473	0.3345634	0.4422101	0.6583372	0.9177259
ENSG00000121691	CAT	2137.433	-0.2841095	0.1410784	-2.013842	0.04402616	0.3422953
ENSG00000121716	PILRB	98.24624	-0.002492343	0.1572784	-0.0158467	0.9873567	0.9965687
ENSG00000121741	ZMYM2	342.7125	-0.08083652	0.08273461	-0.9770582	0.3285404	0.7647441
ENSG00000121742	GJB6	0.1633226	0.4159382	2.972037	0.1399506	0.8886991	NA
ENSG00000121743	GJA3	0.812968	0.9161406	2.976882	0.3077517	0.7582713	NA
ENSG00000121749	TBC1D15	153.7839	-0.1383138	0.1109505	-1.246627	0.2125345	0.6611048
ENSG00000121753	ADGRB2	1.207918	0.8969752	1.324154	0.6773949	0.4981554	NA
ENSG00000121766	ZCCHC17	234.9449	0.08720668	0.1000185	0.8719055	0.3832599	0.7990962
ENSG00000121769	FABP3	4.705014	0.3263449	2.965156	0.11006	0.9123618	0.9845512
ENSG00000121774	KHDRBS1	1702.887	-0.1347855	0.08634829	-1.560951	0.1185353	0.5380501
ENSG00000121775	TMEM39B	125.2794	0.1909576	0.09501866	2.009686	0.04446447	0.3433709
ENSG00000121797	CCRL2	23.33357	0.1146579	0.2319885	0.4942395	0.621137	0.90244
ENSG00000121851	POLR3GL	381.692	0.1707284	0.06587182	2.591827	0.009546771	0.1507997
ENSG00000121858	TNFSF10	113.9929	0.1386978	0.2260777	0.613496	0.5395484	0.8753838
ENSG00000121864	ZNF639	309.7081	-0.1584404	0.1221784	-1.296796	0.1947014	0.6408652
ENSG00000121879	PIK3CA	99.29987	0.03736986	0.1393944	0.2680873	0.7886321	0.9578993
ENSG00000121892	PDS5A	460.8595	-0.04833531	0.07857699	-0.6151331	0.5384668	0.8752512
ENSG00000121895	TMEM156	112.9385	0.0255022	0.1100318	0.2317712	0.8167157	0.962232
ENSG00000121897	LIAS	102.351	-0.04090199	0.1001381	-0.408456	0.6829389	0.9257382
ENSG00000121900	TMEM54	0.3466255	0.4805377	2.161412	0.2223259	0.8240602	NA
ENSG00000121903	ZSCAN20	9.422987	-0.0209244	0.3341182	-0.06262574	0.9500645	0.9893569
ENSG00000121931	LRIF1	181.2444	0.2704379	0.1652629	1.63641	0.1017537	0.5048736
ENSG00000121933	TMIGD3	1.07338	1.068615	0.9641245	1.108378	0.2676985	NA
ENSG00000121940	CLCC1	93.15367	0.176473	0.1134228	1.555887	0.119735	0.5413135
ENSG00000121957	GPSM2	158.7189	-0.1031065	0.1033976	-0.9971846	0.3186749	0.7591165
ENSG00000121964	QTMAN	117.3449	0.4748674	0.1248086	3.804764	0.000141939	0.009304846
ENSG00000121966	CXCR4	604.2703	-0.2277549	0.3348803	-0.6801083	0.4964359	0.8560212
ENSG00000121988	ZRANB3	72.60533	-0.05569683	0.1385498	-0.4019985	0.6876851	0.9278819
ENSG00000121989	ACVR2A	10.86949	-0.03599315	0.2801341	-0.1284854	0.8977648	0.9817559
ENSG00000122008	POLK	168.6244	0.08528904	0.08038801	1.060967	0.2887048	0.7354113
ENSG00000122012	SV2C	2.288932	0.05281992	0.5473611	0.09649922	0.9231241	NA
ENSG00000122025	FLT3	668.8509	-0.6304801	0.1795813	-3.510834	0.000446703	0.02110283
ENSG00000122026	RPL21	16245.21	-0.1765647	0.06304717	-2.800517	0.005102082	0.1053039
ENSG00000122033	MTIF3	361.5517	0.08472044	0.1485586	0.5702828	0.5684859	0.8857222
ENSG00000122034	GTF3A	1433.659	-0.1490914	0.05810891	-2.565723	0.01029609	0.1565027
ENSG00000122035	RASL11A	23.88284	-0.3868873	0.2607392	-1.483809	0.1378595	0.5658395
ENSG00000122042	UBL3	152.9852	-0.251387	0.1096548	-2.29253	0.02187506	0.2377814
ENSG00000122068	FYTTD1	365.1031	-0.09179031	0.07268685	-1.262819	0.2066544	0.6535199
ENSG00000122085	MTERF4	158.0476	0.03975325	0.07954758	0.4997418	0.6172569	0.9019835
ENSG00000122121	XPNPEP2	1.467702	0.5695062	0.7520641	0.7572576	0.4488955	NA
ENSG00000122122	SASH3	334.5662	-0.1481567	0.1233167	-1.201433	0.2295832	0.6790754
ENSG00000122126	OCRL	40.7604	-0.1210171	0.1258737	-0.9614171	0.3363425	0.7698782
ENSG00000122140	MRPS2	337.2032	-0.0260097	0.08907157	-0.2920091	0.7702797	0.9524331
ENSG00000122176	FMOD	1.180168	0.6119728	1.654684	0.3698426	0.7114997	NA
ENSG00000122188	LAX1	66.23928	0.09437742	0.2234909	0.4222874	0.6728152	0.9239323
ENSG00000122194	PLG	0.3851867	1.085296	2.96003	0.3666503	0.7138799	NA
ENSG00000122203	KIAA1191	132.5466	-0.04836406	0.09625018	-0.5024828	0.615328	0.9011549
ENSG00000122218	COPA	346.7183	0.000177734	0.1039813	0.001709286	0.9986362	0.9999129
ENSG00000122223	CD244	176.2956	-0.02023632	0.1393549	-0.1452142	0.8845417	0.9802042
ENSG00000122224	LY9	32.59866	-0.3272912	0.3898355	-0.8395624	0.4011538	0.8097626
ENSG00000122257	RBBP6	991.9232	-0.2235259	0.07419891	-3.012523	0.002590862	0.06752121
ENSG00000122299	ZC3H7A	217.7483	-0.07746303	0.09913686	-0.7813747	0.4345822	0.8281478
ENSG00000122335	SERAC1	34.50459	0.2042178	0.178371	1.144905	0.2522486	0.7073252
ENSG00000122359	ANXA11	806.9448	-0.06507677	0.07270577	-0.8950702	0.3707496	0.7914891
ENSG00000122376	SHLD2	109.4433	-0.07553639	0.1016564	-0.7430561	0.4574477	0.8365537
ENSG00000122378	PRXL2A	118.8973	-0.1148949	0.1355866	-0.847391	0.3967772	0.8073998
ENSG00000122386	ZNF205	7.454402	-0.1742052	0.4490472	-0.3879441	0.6980574	0.9320869
ENSG00000122390	NAA60	138.0024	0.08546074	0.08009938	1.066934	0.2860017	0.7334122
ENSG00000122406	RPL5	20080.69	-0.1850265	0.0732837	-2.524798	0.01157649	0.1661232
ENSG00000122417	ODF2L	370.7964	-0.1349542	0.06339755	-2.128697	0.03327932	0.2972194
ENSG00000122432	SPATA1	21.57208	0.02074389	0.2316748	0.08953883	0.9286537	0.9868965
ENSG00000122435	TRMT13	113.7964	0.02003136	0.1516084	0.1321257	0.8948849	0.9817559
ENSG00000122477	LRRC39	1.177846	0.7709986	0.7157689	1.077161	0.2814082	NA
ENSG00000122481	RWDD3	135.8943	-0.1160253	0.1031614	-1.124697	0.2607174	0.7142957
ENSG00000122482	ZNF644	411.9298	-0.093085	0.07988755	-1.1652	0.2439379	0.695873
ENSG00000122483	CCDC18	184.2264	0.005145183	0.1163324	0.0442283	0.9647224	0.9925726
ENSG00000122484	RPAP2	266.4587	-0.124893	0.08900682	-1.403184	0.1605619	0.5958112
ENSG00000122490	SLC66A2	264.9443	0.184119	0.123904	1.485982	0.137284	0.5650989
ENSG00000122507	BBS9	41.12704	0.1112318	0.1465648	0.7589261	0.4478968	0.8336427
ENSG00000122512	PMS2	228.1736	0.05870251	0.08750931	0.6708145	0.5023387	0.8598231
ENSG00000122515	ZMIZ2	88.54177	0.1285343	0.1019844	1.260333	0.2075491	0.6543201
ENSG00000122543	OCM	0.3092829	0.4895295	2.648799	0.1848119	0.8533766	NA
ENSG00000122545	SEPTIN7	1094.783	0.0236242	0.05889825	0.4011018	0.6883452	0.9281156
ENSG00000122547	EEPD1	57.73092	-0.1416088	0.1300585	-1.088808	0.2762384	0.7249918
ENSG00000122548	KIAA0087	48.14627	0.3095497	0.6884731	0.4496177	0.6529861	0.9166198
ENSG00000122550	KLHL7	72.39797	0.03622806	0.1212278	0.2988429	0.7650599	0.9506393
ENSG00000122557	HERPUD2	255.5174	-0.1946179	0.1080409	-1.801334	0.07165019	0.4380553
ENSG00000122565	CBX3	1017.426	0.09430822	0.06522388	1.445916	0.1482009	0.5805644
ENSG00000122566	HNRNPA2B1	4917.422	0.01043141	0.04902895	0.2127603	0.8315139	0.9654177
ENSG00000122574	WIPF3	3.778246	-0.3732378	0.6908949	-0.5402237	0.5890428	0.8934456
ENSG00000122585	NPY	0.3022909	0.2740232	2.97285	0.09217525	0.9265588	NA
ENSG00000122591	HYCC1	104.0194	0.1210558	0.08236074	1.469824	0.1416094	0.5710812
ENSG00000122592	HOXA7	151.2431	-0.1944462	0.144237	-1.348102	0.1776256	0.6203858
ENSG00000122641	INHBA	85.95435	-1.360432	0.4951545	-2.74749	0.006005335	0.1153879
ENSG00000122642	FKBP9	21.33603	0.5242839	0.3127769	1.676223	0.09369449	0.4880181
ENSG00000122643	NT5C3A	464.9352	0.4264046	0.1312309	3.249269	0.001157019	0.04035822
ENSG00000122644	ARL4A	385.4529	-0.1972905	0.1283349	-1.53731	0.1242175	0.5463275
ENSG00000122674	CCZ1	34.19723	0.02827679	0.1842329	0.1534839	0.8780167	0.9798856
ENSG00000122678	POLM	113.4501	0.09089666	0.1134481	0.8012177	0.4230056	0.8228904
ENSG00000122679	RAMP3	1.554822	2.083629	1.763236	1.181707	0.237322	NA
ENSG00000122687	MRM2	116.3246	0.09530398	0.1688804	0.5643282	0.5725308	0.8870434
ENSG00000122691	TWIST1	30.98945	0.8014525	0.500963	1.599824	0.1096377	0.5214185
ENSG00000122692	SMU1	295.9611	-0.03322608	0.09331873	-0.3560494	0.7218036	0.9387744
ENSG00000122694	GLIPR2	168.3367	-0.0600012	0.1254955	-0.4781144	0.6325688	0.9080019
ENSG00000122696	SLC25A51	69.55242	-0.205399	0.1473005	-1.394421	0.1631905	0.5996336
ENSG00000122705	CLTA	1065.333	0.06257379	0.07954928	0.7866041	0.4315136	0.8266881
ENSG00000122707	RECK	75.71472	-0.206406	0.1410485	-1.463369	0.1433664	0.5750502
ENSG00000122711	SPINK4	7.106462	0.6604772	0.5193077	1.271842	0.2034294	0.6504638
ENSG00000122729	ACO1	70.54586	0.1009163	0.1167177	0.8646187	0.3872481	0.8018915
ENSG00000122741	DCAF10	166.1493	-0.06023732	0.06960208	-0.8654529	0.3867902	0.8018915
ENSG00000122778	KIAA1549	38.78091	0.1864678	0.1717458	1.08572	0.2776031	0.7255026
ENSG00000122779	TRIM24	522.1482	0.1214051	0.09067376	1.338922	0.1805962	0.6237433
ENSG00000122783	CYREN	151.1012	0.2965899	0.09684136	3.062637	0.002193963	0.06068468
ENSG00000122786	CALD1	13.98699	1.152246	0.4943295	2.330928	0.01975716	0.2227321
ENSG00000122824	NUDT10	22.51117	-0.2391835	0.3197535	-0.7480247	0.4544453	0.8350292
ENSG00000122859	NEUROG3	0.6006548	1.030681	2.967592	0.3473121	0.7283568	NA
ENSG00000122861	PLAU	40.31996	-0.4805029	0.215999	-2.224561	0.02611072	0.2637838
ENSG00000122870	BICC1	9.628921	0.07506097	0.5285648	0.142009	0.8870729	0.9802042
ENSG00000122873	CISD1	129.0786	-0.125823	0.1313807	-0.9576974	0.3382153	0.7719298
ENSG00000122877	EGR2	27.28094	-0.7146157	0.5118875	-1.396041	0.1627023	0.5993002
ENSG00000122882	ECD	159.4724	-0.05844618	0.1130234	-0.5171159	0.6050753	0.8990012
ENSG00000122884	P4HA1	122.5056	-0.09474365	0.08175751	-1.158837	0.2465226	0.6998287
ENSG00000122912	SLC25A16	73.68069	-0.1165841	0.1301698	-0.8956313	0.3704497	0.7914891
ENSG00000122952	ZWINT	128.409	0.1011615	0.1898142	0.5329501	0.5940681	0.895332
ENSG00000122958	VPS26A	240.1293	-0.02596628	0.1050362	-0.2472127	0.8047436	0.9588697
ENSG00000122965	RBM19	131.916	-0.03113543	0.09695598	-0.3211295	0.7481123	0.9461719
ENSG00000122966	CIT	43.97852	0.1626954	0.2513441	0.6473014	0.5174369	0.8665744
ENSG00000122970	IFT81	71.08457	0.1815815	0.1376827	1.31884	0.1872226	0.6328713
ENSG00000122971	ACADS	147.8695	0.07052639	0.08110202	0.8696009	0.3845185	0.8003996
ENSG00000122986	HVCN1	58.11581	-0.3390917	0.1467727	-2.310318	0.02087055	0.2312544
ENSG00000123064	DDX54	377.7501	-0.02139277	0.06716812	-0.318496	0.7501088	0.9462158
ENSG00000123066	MED13L	604.0309	-0.05354423	0.1082191	-0.494776	0.6207582	0.9022504
ENSG00000123080	CDKN2C	104.5915	0.150742	0.1220888	1.234691	0.2169454	0.6646414
ENSG00000123091	RNF11	254.7296	-0.2591446	0.136864	-1.893446	0.0582986	0.3964997
ENSG00000123094	RASSF8	6.149171	-0.5015587	0.426011	-1.177338	0.2390608	0.6903675
ENSG00000123095	BHLHE41	9.552784	-0.5792978	0.5146155	-1.125691	0.2602965	0.7142957
ENSG00000123096	SSPN	41.80401	-0.3838685	0.2328782	-1.648366	0.09927754	0.5000002
ENSG00000123104	ITPR2	351.9699	0.06327768	0.07376624	0.8578135	0.3909954	0.8047584
ENSG00000123106	CCDC91	223.914	0.08286127	0.1035361	0.800313	0.4235295	0.8228904
ENSG00000123119	NECAB1	3.056789	0.5278338	0.9255863	0.5702697	0.5684948	NA
ENSG00000123124	WWP1	96.57933	0.05176821	0.1062275	0.4873334	0.6260221	0.9048513
ENSG00000123130	ACOT9	105.0967	0.07574763	0.1070214	0.7077803	0.4790817	0.8479338
ENSG00000123131	PRDX4	398.3934	0.1183754	0.110679	1.069538	0.2848273	0.7329749
ENSG00000123136	DDX39A	574.6158	-0.03219554	0.06606235	-0.4873508	0.6260097	0.9048513
ENSG00000123143	PKN1	567.379	-0.07940148	0.07317432	-1.0851	0.2778772	0.7257861
ENSG00000123144	TRIR	1730.972	-0.02686551	0.0699246	-0.3842068	0.7008252	0.9323901
ENSG00000123146	ADGRE5	670.916	-0.5146755	0.168336	-3.05743	0.002232436	0.06105729
ENSG00000123154	WDR83	76.99118	0.1065761	0.1378815	0.7729542	0.4395495	0.8307864
ENSG00000123159	GIPC1	106.5994	0.2047374	0.1090637	1.877228	0.06048683	0.401595
ENSG00000123178	SPRYD7	67.88548	0.002293856	0.148421	0.01545506	0.9876691	0.9965687
ENSG00000123191	ATP7B	10.05838	0.7302971	0.3127122	2.335365	0.01952437	0.2212769
ENSG00000123200	ZC3H13	432.0821	0.1164818	0.09123182	1.276768	0.2016842	0.6477505
ENSG00000123213	NLN	98.40863	-0.08505111	0.1414824	-0.6011425	0.5477451	0.8773
ENSG00000123219	CENPK	191.5012	0.04879711	0.1652669	0.2952624	0.7677934	0.952101
ENSG00000123240	OPTN	197.231	-0.07724512	0.1201046	-0.6431485	0.5201277	0.8669378
ENSG00000123268	ATF1	153.3156	0.1010997	0.1073388	0.941875	0.3462566	0.7771712
ENSG00000123297	TSFM	111.6303	0.006183216	0.1094519	0.05649256	0.9549494	0.9901917
ENSG00000123329	ARHGAP9	460.1209	-0.1403865	0.07561498	-1.856597	0.06336853	0.4114254
ENSG00000123338	NCKAP1L	536.4919	-0.04419874	0.05570815	-0.7933981	0.4275459	0.8243368
ENSG00000123342	MMP19	2.025887	-0.1775657	0.8337431	-0.2129741	0.8313471	NA
ENSG00000123349	PFDN5	5036.696	-0.1784649	0.06370196	-2.801561	0.0050856	0.1052186
ENSG00000123352	SPATS2	178.6528	0.01082089	0.08449564	0.1280645	0.8980979	0.9817559
ENSG00000123353	ORMDL2	130.4335	0.2839841	0.126411	2.246514	0.02467111	0.2558207
ENSG00000123358	NR4A1	691.8223	-0.4557907	0.4344757	-1.049059	0.2941509	0.7412662
ENSG00000123360	PDE1B	19.99695	-0.1615382	0.2205871	-0.7323104	0.4639792	0.8403812
ENSG00000123374	CDK2	109.8657	-0.005844872	0.1165109	-0.05016587	0.9599902	0.9911218
ENSG00000123395	ATG101	165.2782	-0.0101909	0.1320249	-0.07718924	0.938473	0.987587
ENSG00000123405	NFE2	1058.811	0.4212322	0.1893224	2.224947	0.02608483	0.2637767
ENSG00000123411	IKZF4	29.71521	-0.09798136	0.165925	-0.5905158	0.5548449	0.8805687
ENSG00000123415	SMUG1	51.58108	0.3171177	0.1788615	1.772979	0.07623211	0.4492868
ENSG00000123416	TUBA1B	5294.887	-0.08513947	0.09528311	-0.8935421	0.371567	0.7916237
ENSG00000123427	EEF1AKMT3	36.84457	-0.1328665	0.1653024	-0.8037779	0.4215252	0.8223279
ENSG00000123444	KBTBD4	83.06623	0.08795897	0.1242328	0.7080171	0.4789347	0.8479338
ENSG00000123453	SARDH	22.11826	0.09459797	0.2150954	0.4397955	0.6600852	0.918012
ENSG00000123472	ATPAF1	184.8233	-0.1431666	0.1005263	-1.424171	0.1543968	0.5879522
ENSG00000123473	STIL	43.50579	0.08402948	0.1939019	0.4333609	0.6647526	0.9203972
ENSG00000123485	HJURP	42.94384	-0.01202223	0.2522069	-0.04766814	0.9619807	0.9915388
ENSG00000123496	IL13RA2	1.907028	-0.8230057	0.9133776	-0.9010575	0.3675577	NA
ENSG00000123500	COL10A1	1.242855	-0.2464019	1.7381	-0.1417651	0.8872656	NA
ENSG00000123505	AMD1	1103.171	-0.03150535	0.08135876	-0.3872398	0.6985787	0.9320869
ENSG00000123545	NDUFAF4	181.5856	0.001984686	0.1238173	0.01602915	0.9872111	0.9965687
ENSG00000123552	USP45	38.05831	0.2399784	0.1740823	1.378534	0.1680385	0.6067432
ENSG00000123560	PLP1	0.3283167	0.8542823	1.899086	0.4498386	0.6528268	NA
ENSG00000123562	MORF4L2	405.886	0.02754667	0.0853829	0.3226251	0.7469792	0.9458903
ENSG00000123570	RAB9B	22.60732	0.1199783	0.2296644	0.5224073	0.6013868	0.8980669
ENSG00000123575	FAM199X	91.84936	-0.03108709	0.1133322	-0.2743006	0.7838536	0.9561871
ENSG00000123595	RAB9A	140.4534	0.1022531	0.1034154	0.9887604	0.3227804	0.7618231
ENSG00000123600	METTL8	111.1273	0.0316056	0.1234166	0.2560887	0.7978824	0.9588697
ENSG00000123607	TTC21B	104.22	-0.1033225	0.1137481	-0.9083444	0.3636963	0.7882553
ENSG00000123609	NMI	506.8488	0.1798475	0.09617587	1.869985	0.06148587	0.4048545
ENSG00000123610	TNFAIP6	7.367798	0.0745509	0.5146407	0.1448601	0.8848213	0.9802042
ENSG00000123612	ACVR1C	2.329498	-0.6840049	0.6205751	-1.102211	0.2703698	NA
ENSG00000123636	BAZ2B	391.9726	0.01536705	0.07610416	0.2019212	0.8399783	0.9681448
ENSG00000123643	SLC36A1	29.7651	-0.04059158	0.2257679	-0.1797934	0.8573148	0.9733502
ENSG00000123684	LPGAT1	263.3057	-0.04813191	0.09539545	-0.5045515	0.6138739	0.9008397
ENSG00000123685	BATF3	17.37192	-0.2074996	0.2273434	-0.9127147	0.3613926	0.787995
ENSG00000123689	G0S2	5.025582	-0.4738243	1.662796	-0.2849564	0.7756776	0.9535374
ENSG00000123700	KCNJ2	1.267453	0.6895635	1.096652	0.6287896	0.5294868	NA
ENSG00000123728	RAP2C	88.20218	-0.2392564	0.1578691	-1.515536	0.1296367	0.5553032
ENSG00000123737	EXOSC9	185.9038	-0.1280059	0.07786535	-1.64394	0.1001887	0.5023274
ENSG00000123739	PLA2G12A	142.5514	0.1338864	0.1249806	1.071257	0.2840538	0.7324685
ENSG00000123810	B9D2	95.91734	-0.1760884	0.1852511	-0.9505394	0.3418383	0.7742611
ENSG00000123815	COQ8B	126.7835	-0.06093913	0.07473678	-0.8153834	0.4148529	0.8177581
ENSG00000123836	PFKFB2	21.1128	0.3810327	0.1846169	2.063911	0.03902616	0.3228262
ENSG00000123838	C4BPA	0.5044087	0.9990368	2.971974	0.3361526	0.7367558	NA
ENSG00000123843	C4BPB	1.134714	1.241884	1.914424	0.6486984	0.5165333	NA
ENSG00000123892	RAB38	58.79808	0.06514035	0.1859857	0.3502439	0.7261557	0.9393895
ENSG00000123901	GPR83	0.5170848	0.2247992	1.196303	0.1879116	0.850946	NA
ENSG00000123908	AGO2	223.7695	-0.08412479	0.123861	-0.6791869	0.4970194	0.8563327
ENSG00000123933	MXD4	379.8409	-0.09199217	0.1630452	-0.5642126	0.5726095	0.8870434
ENSG00000123975	CKS2	607.237	0.1459139	0.1197056	1.218939	0.2228672	0.673485
ENSG00000123983	ACSL3	149.1542	-0.01930827	0.1051647	-0.1836002	0.8543271	0.9726814
ENSG00000123989	CHPF	15.76574	0.1452588	0.235517	0.6167658	0.5373892	0.874646
ENSG00000123992	DNPEP	325.1292	-0.1411291	0.06708312	-2.103794	0.03539643	0.3071337
ENSG00000123999	INHA	0.7013237	1.214411	2.499783	0.4858064	0.6271044	NA
ENSG00000124006	OBSL1	138.8122	-0.2018043	0.1379864	-1.462493	0.1436061	0.5751276
ENSG00000124019	FAM124B	85.90257	0.0168599	0.1660602	0.1015288	0.9191307	0.985103
ENSG00000124067	SLC12A4	32.09348	-0.2370491	0.2010875	-1.178836	0.2384635	0.6893115
ENSG00000124074	ENKD1	51.80696	-0.2086846	0.1321854	-1.578726	0.1143988	0.5323248
ENSG00000124098	FAM210B	130.9789	0.1406179	0.1273864	1.10387	0.2696497	0.7215046
ENSG00000124103	FAM209A	1.844091	-0.2538485	0.6747611	-0.376205	0.7067645	NA
ENSG00000124104	SNX21	10.82134	0.566551	0.2802129	2.021859	0.04319094	0.3391685
ENSG00000124116	WFDC3	1.981851	0.02685503	0.6819806	0.039378	0.968589	NA
ENSG00000124120	TTPAL	32.93311	0.2002474	0.1590619	1.258927	0.2080565	0.6548366
ENSG00000124126	PREX1	299.6498	-0.2385808	0.1260609	-1.892584	0.0584132	0.3966667
ENSG00000124134	KCNS1	0.5866434	0.3018459	2.206292	0.1368114	0.8911799	NA
ENSG00000124140	SLC12A5	65.38238	-0.1205322	0.2476081	-0.4867862	0.6264099	0.9050102
ENSG00000124145	SDC4	14.80838	-0.07477333	0.3847469	-0.1943442	0.8459064	0.9698037
ENSG00000124151	NCOA3	146.5177	0.151333	0.09165008	1.651204	0.09869684	0.4990512
ENSG00000124155	PIGT	336.0205	-0.1727855	0.09212375	-1.87558	0.06071296	0.4024363
ENSG00000124159	MATN4	2.784915	-1.111718	0.7313547	-1.520081	0.1284907	NA
ENSG00000124160	NCOA5	57.28374	0.2959171	0.1628516	1.817096	0.06920237	0.4317821
ENSG00000124164	VAPB	106.0491	0.1734096	0.0956832	1.812331	0.06993513	0.4339886
ENSG00000124171	PARD6B	24.42712	-0.1627863	0.188158	-0.8651571	0.3869525	0.8018915
ENSG00000124172	ATP5F1E	3727.119	0.1558395	0.08455601	1.843033	0.06532415	0.4170265
ENSG00000124177	CHD6	259.0032	0.007316607	0.06532443	0.1120042	0.9108201	0.9844238
ENSG00000124181	PLCG1	28.66169	-0.09503122	0.2150538	-0.441895	0.6585652	0.9177259
ENSG00000124191	TOX2	3.339555	-0.1849351	1.003251	-0.1843358	0.85375	0.9726814
ENSG00000124198	ARFGEF2	138.8863	-0.1355449	0.1265943	-1.070703	0.2843031	0.7325913
ENSG00000124201	ZNFX1	151.2409	-0.1220951	0.1278147	-0.9552511	0.3394507	0.77238
ENSG00000124203	ZNF831	3.727172	-0.2871331	0.4746069	-0.6049914	0.5451847	0.8770982
ENSG00000124207	CSE1L	165.2573	0.1266883	0.1238407	1.022994	0.3063107	0.7494576
ENSG00000124209	RAB22A	151.7164	-0.143526	0.122142	-1.175076	0.2399645	0.6914561
ENSG00000124212	PTGIS	1.282828	0.3844635	2.17131	0.1770653	0.8594571	NA
ENSG00000124214	STAU1	362.8589	-0.02116043	0.1099654	-0.1924282	0.8474068	0.9700136
ENSG00000124215	CDH26	44.41891	0.04473264	0.1972997	0.2267243	0.8206382	0.9626954
ENSG00000124216	SNAI1	74.07432	-0.6464275	0.2936316	-2.201492	0.02770124	0.2708044
ENSG00000124217	MOCS3	23.63717	0.1746703	0.2193216	0.7964116	0.4257928	0.823923
ENSG00000124222	STX16	295.1881	-0.1619442	0.09529447	-1.699408	0.08924229	0.4802832
ENSG00000124225	PMEPA1	25.49416	-0.6200964	0.3161188	-1.961593	0.0498099	0.3626326
ENSG00000124226	RNF114	487.9542	-0.1866156	0.1008907	-1.849681	0.06435949	0.4142446
ENSG00000124228	DDX27	321.9792	-0.1404228	0.07317284	-1.919057	0.05497718	0.3842721
ENSG00000124243	BCAS4	94.14743	-0.2970649	0.1485022	-2.000408	0.04545623	0.3474038
ENSG00000124249	KCNK15	0.3187043	0.8458822	2.596016	0.3258386	0.7445464	NA
ENSG00000124256	ZBP1	3.279626	-0.8078702	0.5792825	-1.394605	0.163135	0.5996336
ENSG00000124257	NEURL2	38.76001	0.09403869	0.1978342	0.475341	0.6345439	0.9095211
ENSG00000124275	MTRR	79.11648	-0.01139797	0.09984299	-0.1141589	0.9091118	0.9843188
ENSG00000124279	FASTKD3	40.61948	-0.0744857	0.1412098	-0.5274825	0.5978586	0.8967578
ENSG00000124299	PEPD	249.623	0.2083936	0.1204563	1.730034	0.08362421	0.4690584
ENSG00000124302	CHST8	1.761055	1.22465	1.352665	0.9053611	0.3652741	NA
ENSG00000124313	IQSEC2	22.38102	-0.05938368	0.2209481	-0.2687676	0.7881085	0.9578993
ENSG00000124333	VAMP7	173.4456	0.09302721	0.1079964	0.8613918	0.3890223	0.8033584
ENSG00000124334	IL9R	5.700007	-0.1281156	0.4385652	-0.2921243	0.7701916	0.9524331
ENSG00000124343	XG	1.559978	0.3998282	0.7984322	0.5007666	0.6165354	NA
ENSG00000124356	STAMBP	240.1969	0.07073881	0.06643015	1.06486	0.2869393	0.7346772
ENSG00000124357	NAGK	167.4395	0.1215206	0.09026639	1.346244	0.1782237	0.6205305
ENSG00000124370	MCEE	72.16623	0.1300494	0.1171736	1.109887	0.2670477	0.7198671
ENSG00000124374	PAIP2B	21.53619	0.2947307	0.2272175	1.29713	0.1945864	0.6406647
ENSG00000124380	SNRNP27	157.7187	0.1226929	0.09078719	1.351435	0.1765563	0.6187786
ENSG00000124383	MPHOSPH10	241.9953	0.1235748	0.07740707	1.596427	0.1103934	0.523337
ENSG00000124406	ATP8A1	156.6212	-0.06488673	0.117843	-0.5506204	0.5818939	0.890494
ENSG00000124422	USP22	714.7796	-0.005119111	0.1007612	-0.0508044	0.9594814	0.991049
ENSG00000124440	HIF3A	2.661556	0.6039669	1.199126	0.5036724	0.6144916	NA
ENSG00000124444	ZNF576	64.54277	0.08632154	0.1572026	0.5491103	0.5829298	0.891152
ENSG00000124459	ZNF45	38.28829	0.1048976	0.1383288	0.7583209	0.4482589	0.8336427
ENSG00000124466	LYPD3	6.929201	0.3779846	0.321309	1.17639	0.2394391	0.6910578
ENSG00000124469	CEACAM8	0.4208775	0.1262235	2.964697	0.04257551	0.9660399	NA
ENSG00000124486	USP9X	213.1296	-0.1081838	0.0969315	-1.116085	0.2643856	0.7184664
ENSG00000124490	CRISP2	0.6885633	0.5821564	2.971037	0.1959439	0.8446541	NA
ENSG00000124496	TRERF1	86.98049	0.08886439	0.1563915	0.5682175	0.5698873	0.8863391
ENSG00000124507	PACSIN1	12.3252	0.2133113	0.4494855	0.4745677	0.6350951	0.9097983
ENSG00000124508	BTN2A2	64.10343	0.0452753	0.1355901	0.3339129	0.7384453	0.942485
ENSG00000124523	SIRT5	85.55549	0.140448	0.1450289	0.9684143	0.3328375	0.7670592
ENSG00000124532	MRS2	96.72401	0.01855715	0.1406942	0.131897	0.8950657	0.9817559
ENSG00000124535	WRNIP1	517.082	0.01144221	0.08724415	0.1311516	0.8956554	0.9817559
ENSG00000124541	RRP36	139.8486	-0.03780715	0.1018494	-0.3712064	0.7104838	0.9347008
ENSG00000124557	BTN1A1	0.9426882	1.20731	1.558123	0.7748491	0.4384288	NA
ENSG00000124562	SNRPC	900.1206	-0.07273898	0.09144304	-0.7954568	0.4263478	0.8240948
ENSG00000124564	SLC17A3	0.2753521	0.7268238	2.970953	0.2446433	0.8067326	NA
ENSG00000124570	SERPINB6	850.3785	0.1466203	0.05711162	2.567259	0.01025061	0.1559707
ENSG00000124571	XPO5	103.7462	0.1915792	0.1172274	1.634253	0.1022057	0.5053589
ENSG00000124574	ABCC10	40.3175	0.2988908	0.1351897	2.2109	0.02704278	0.2678974
ENSG00000124575	H1-3	1240.693	-0.2760361	0.166042	-1.662448	0.09642305	0.4937617
ENSG00000124587	PEX6	158.1937	-0.1247486	0.09131373	-1.366154	0.1718907	0.6129658
ENSG00000124588	NQO2	154.3437	0.118824	0.1150072	1.033188	0.3015161	0.7463176
ENSG00000124596	OARD1	244.5391	-0.08333729	0.06925783	-1.203291	0.2288639	0.6781949
ENSG00000124602	UNC5CL	7.377649	0.2745602	0.2783656	0.9863296	0.3239714	0.7622712
ENSG00000124608	AARS2	55.96576	-0.1114782	0.1439654	-0.7743404	0.4387295	0.8307864
ENSG00000124610	H1-1	15.08901	-0.3693797	0.2631018	-1.403942	0.160336	0.5958112
ENSG00000124613	ZNF391	14.26531	0.4607056	0.2592464	1.777095	0.07555254	0.4481293
ENSG00000124614	RPS10	766.8129	0.02329087	0.1757196	0.1325457	0.8945527	0.9817093
ENSG00000124615	MOCS1	4.302813	0.4630813	0.7412324	0.624745	0.5321384	0.8724009
ENSG00000124635	H2BC11	104.4544	0.2311037	0.1900023	1.216321	0.2238628	0.6742444
ENSG00000124641	MED20	49.43581	0.406942	0.1886266	2.157395	0.03097493	0.2855873
ENSG00000124657	OR2B6	0.2397965	0.84185	2.973695	0.283099	0.777101	NA
ENSG00000124659	TBCC	224.3708	-0.2271943	0.1149727	-1.976072	0.04814664	0.3568078
ENSG00000124664	SPDEF	0.6958848	0.9918857	2.546543	0.3895029	0.6969042	NA
ENSG00000124678	TCP11	2.05499	-0.1556651	0.5701029	-0.2730474	0.7848168	NA
ENSG00000124688	MAD2L1BP	82.93295	-0.08900737	0.1559718	-0.5706632	0.568228	0.8857222
ENSG00000124702	KLHDC3	404.5854	0.02281686	0.09183267	0.2484613	0.8037775	0.9588697
ENSG00000124713	GNMT	2.921807	-0.6200827	0.6256769	-0.991059	0.3216568	NA
ENSG00000124721	DNAH8	1.027794	0.5189262	1.890037	0.2745587	0.7836553	NA
ENSG00000124731	TREM1	30.6748	-0.920091	0.3925343	-2.343976	0.01907939	0.2180636
ENSG00000124733	MEA1	494.4116	0.135447	0.1010699	1.340133	0.1802023	0.6236787
ENSG00000124743	KLHL31	3.314126	0.2902023	0.491258	0.590733	0.5546993	0.8805687
ENSG00000124762	CDKN1A	313.0372	-0.2908941	0.3408723	-0.8533815	0.3934478	0.8057713
ENSG00000124767	GLO1	400.1869	-0.02564488	0.07275527	-0.3524814	0.7244773	0.9393155
ENSG00000124772	CPNE5	3.046478	0.8546918	0.5745452	1.487597	0.1368572	NA
ENSG00000124780	KCNK17	171.1172	0.01836239	0.1593679	0.1152201	0.9082707	0.9843067
ENSG00000124782	RREB1	221.573	-0.07392884	0.1245038	-0.5937878	0.5526541	0.8796227
ENSG00000124783	SSR1	542.2577	0.0235216	0.05610919	0.4192112	0.6750618	0.9239982
ENSG00000124784	RIOK1	187.7501	-0.02457816	0.0895951	-0.2743249	0.783835	0.9561871
ENSG00000124785	NRN1	0.7559423	0.4575781	2.076911	0.2203166	0.8256246	NA
ENSG00000124786	SLC35B3	83.05521	0.1112745	0.1216207	0.9149305	0.3602281	0.7879692
ENSG00000124787	RPP40	109.815	0.03564458	0.1729995	0.2060386	0.8367607	0.9671329
ENSG00000124788	ATXN1	73.58263	-0.06971197	0.129307	-0.53912	0.589804	0.8941395
ENSG00000124789	NUP153	197.8648	-0.05944621	0.08780644	-0.6770142	0.498397	0.8571864
ENSG00000124795	DEK	1682.356	-0.085548	0.05762898	-1.484462	0.1376865	0.5658395
ENSG00000124802	EEF1E1	231.1279	-0.05377785	0.1454284	-0.3697892	0.7115396	0.9349094
ENSG00000124813	RUNX2	210.1776	-0.09580149	0.1224867	-0.7821379	0.4341336	0.8281274
ENSG00000124831	LRRFIP1	2015.334	-0.3265045	0.1026414	-3.18102	0.001467573	0.04762617
ENSG00000124835	LOC93463	0.1866486	0.6672809	2.96904	0.2247464	0.8221766	NA
ENSG00000124839	RAB17	0.7251479	0.5496185	1.673318	0.3284604	0.7425636	NA
ENSG00000124875	CXCL6	2.604557	0.3973139	0.6606669	0.6013831	0.5475849	NA
ENSG00000124882	EREG	435.9282	-0.377578	0.3867109	-0.9763834	0.3288745	0.7648289
ENSG00000124920	MYRF	1.912027	-0.6816848	0.7224523	-0.9435706	0.3453891	NA
ENSG00000124942	AHNAK	1147.712	-0.009570809	0.1758033	-0.05444044	0.9565843	0.9904769
ENSG00000125037	EMC3	340.2765	-0.08061045	0.09709187	-0.8302493	0.4063979	0.8135176
ENSG00000125046	SSUH2	0.271211	0.7005278	2.971199	0.2357728	0.813609	NA
ENSG00000125084	WNT1	0.4862568	1.259462	2.968237	0.4243132	0.6713374	NA
ENSG00000125089	SH3TC1	101.0527	-0.2089855	0.2312016	-0.9039104	0.3660429	0.7894325
ENSG00000125107	CNOT1	314.2134	-0.1553261	0.119727	-1.297336	0.1945156	0.6406647
ENSG00000125122	FBXL9P	20.47779	-0.05725909	0.1894849	-0.3021829	0.7625127	0.9502904
ENSG00000125124	BBS2	68.67723	0.07086707	0.1320315	0.5367437	0.5914447	0.8944597
ENSG00000125144	MT1G	13.99937	-1.514269	0.6899378	-2.19479	0.02817868	0.2735335
ENSG00000125148	MT2A	1153.81	-0.3956457	0.3271881	-1.20923	0.2265744	0.6757277
ENSG00000125149	PHAF1	55.30595	0.221078	0.117251	1.885511	0.0593609	0.4004304
ENSG00000125166	GOT2	198.9569	-0.06785368	0.08951821	-0.7579874	0.4484585	0.8336427
ENSG00000125170	DOK4	53.65268	-0.07547272	0.1365807	-0.552587	0.5805462	0.8900958
ENSG00000125245	GPR18	4.263439	-0.2903369	0.5062852	-0.5734652	0.5663297	0.8856386
ENSG00000125246	CLYBL	25.51687	-0.1500672	0.1605357	-0.9347901	0.3498965	0.7819206
ENSG00000125247	TMTC4	78.91282	-0.01380785	0.1031003	-0.1339264	0.8934608	0.9814923
ENSG00000125249	RAP2A	73.42882	-0.1056425	0.1300889	-0.8120793	0.4167461	0.8183689
ENSG00000125257	ABCC4	157.328	0.8382936	0.1746913	4.798714	1.60E-06	0.000293372
ENSG00000125266	EFNB2	5.748048	-0.2742467	0.5217755	-0.5256029	0.5991641	0.8974337
ENSG00000125304	TM9SF2	532.0553	0.07035521	0.06451051	1.090601	0.2754486	0.7245095
ENSG00000125319	HROB	21.57465	-0.2782538	0.2476734	-1.123471	0.2612377	0.7144785
ENSG00000125347	IRF1	1162.581	-0.2225819	0.1244618	-1.788355	0.07371879	0.4452847
ENSG00000125351	UPF3B	314.0835	-0.02665183	0.05925073	-0.4498143	0.6528444	0.9165937
ENSG00000125352	RNF113A	174.1082	-0.06852337	0.09200514	-0.7447777	0.4564061	0.8357056
ENSG00000125354	SEPTIN6	2195.699	-0.08331128	0.0569147	-1.463792	0.1432508	0.5747464
ENSG00000125356	NDUFA1	1056.223	0.03121201	0.08010094	0.3896585	0.6967891	0.9315151
ENSG00000125375	DMAC2L	219.8392	0.06859912	0.08820122	0.777757	0.4367123	0.8294533
ENSG00000125378	BMP4	1.276958	0.9573099	1.022231	0.9364907	0.3490206	NA
ENSG00000125384	PTGER2	358.8095	0.03357539	0.1705193	0.1969008	0.8439052	0.9695194
ENSG00000125386	FAM193A	169.1879	-0.04176554	0.08293397	-0.5036	0.6145425	0.9008397
ENSG00000125388	GRK4	61.89602	0.2882325	0.1651578	1.745194	0.0809511	0.4610154
ENSG00000125430	HS3ST3B1	20.58855	-0.3319328	0.2077708	-1.597591	0.110134	0.5227408
ENSG00000125434	SLC25A35	35.1978	0.1537693	0.1445532	1.063756	0.2874394	0.7347876
ENSG00000125445	MRPS7	369.0601	-0.03489644	0.07218171	-0.4834526	0.6287744	0.9063319
ENSG00000125447	GGA3	120.7473	0.04547005	0.1015029	0.4479681	0.6541762	0.9169773
ENSG00000125449	ARMC7	40.23313	0.4750605	0.1466212	3.240054	0.001195071	0.04126185
ENSG00000125450	NUP85	97.55703	0.004545108	0.1027544	0.04423275	0.9647189	0.9925726
ENSG00000125454	SLC25A19	95.68391	-0.01051643	0.2200382	-0.04779366	0.9618807	0.9915388
ENSG00000125457	MIF4GD	287.6675	-0.09561349	0.06649514	-1.437902	0.1504619	0.5817515
ENSG00000125458	NT5C	607.6447	0.2363445	0.09010107	2.623105	0.008713251	0.1418672
ENSG00000125459	MSTO1	91.00494	0.04827857	0.1149114	0.4201373	0.6743852	0.9239965
ENSG00000125462	MIR9-1HG	1.093449	0.034927	0.9343933	0.03737933	0.9701826	NA
ENSG00000125482	TTF1	139.9385	-0.07390559	0.07244578	-1.02015	0.3076571	0.7512711
ENSG00000125484	GTF3C4	98.35335	-0.2594795	0.109447	-2.370823	0.01774854	0.2094497
ENSG00000125485	DDX31	61.23924	0.02654606	0.1358757	0.1953702	0.8451031	0.9697305
ENSG00000125503	PPP1R12C	80.74804	-0.06041706	0.1446117	-0.4177881	0.676102	0.9239982
ENSG00000125505	MBOAT7	912.4045	-0.00861825	0.08679311	-0.09929648	0.9209029	0.9855721
ENSG00000125510	OPRL1	29.89781	0.05815806	0.1988067	0.2925357	0.769877	0.9524331
ENSG00000125520	SLC2A4RG	279.2043	-0.3893731	0.1065599	-3.654031	0.000258155	0.01428104
ENSG00000125522	NPBWR2	0.1416795	0.6002878	2.973104	0.2019061	0.8399902	NA
ENSG00000125531	FNDC11	1.375273	0.5369647	0.7691063	0.6981671	0.4850727	NA
ENSG00000125533	BHLHE23	2.196593	0.05752831	1.317666	0.04365924	0.965176	NA
ENSG00000125534	PPDPF	3450.263	-0.02349669	0.07638234	-0.3076193	0.758372	0.9485068
ENSG00000125538	IL1B	408.8117	0.3144394	0.174914	1.797681	0.07222763	0.4387018
ENSG00000125551	PLGLB2	5.866829	0.5209292	0.4253799	1.224621	0.2207181	0.6706734
ENSG00000125611	CHCHD5	351.9462	-0.07128386	0.08427617	-0.8458365	0.397644	0.8081589
ENSG00000125618	PAX8	28.61526	-0.1477475	0.2431138	-0.6077296	0.5433668	0.8763976
ENSG00000125629	INSIG2	93.36557	0.1210559	0.1026474	1.179338	0.2382638	0.6888932
ENSG00000125630	POLR1B	71.40277	0.2118757	0.1651111	1.283231	0.1994111	0.6448147
ENSG00000125633	CCDC93	131.6963	-0.0627584	0.08873495	-0.7072568	0.4794069	0.8480806
ENSG00000125637	PSD4	127.0133	0.1108137	0.1296674	0.8545995	0.3927729	0.8054367
ENSG00000125648	SLC25A23	22.38967	0.06521673	0.2063909	0.3159864	0.7520128	0.9462158
ENSG00000125650	PSPN	4.11144	0.4337444	0.4408368	0.9839116	0.325159	0.7627977
ENSG00000125651	GTF2F1	481.195	-0.1089617	0.07197182	-1.51395	0.1300386	0.5559049
ENSG00000125652	ALKBH7	766.1261	-0.09895804	0.0745817	-1.326841	0.1845613	0.6296007
ENSG00000125656	CLPP	393.0673	-0.0598584	0.08090382	-0.739871	0.4593782	0.8376253
ENSG00000125657	TNFSF9	44.40485	-0.349023	0.340472	-1.025115	0.3053089	0.7489992
ENSG00000125676	THOC2	556.0507	0.09692262	0.06404614	1.513325	0.1301972	0.555966
ENSG00000125686	MED1	199.5031	-0.07623525	0.0752357	-1.013286	0.3109237	0.7541755
ENSG00000125691	RPL23	4089.061	-0.1891012	0.08659408	-2.183766	0.02897942	0.277317
ENSG00000125703	ATG4C	105.2811	0.1802675	0.1816361	0.9924646	0.3209709	0.7612972
ENSG00000125730	C3	0.7957334	0.7338484	1.087	0.6751132	0.4996039	NA
ENSG00000125731	SH2D3A	19.3287	-0.09688049	0.2403599	-0.4030644	0.6869009	0.927227
ENSG00000125733	TRIP10	34.04212	0.5480228	0.1832604	2.990404	0.002786086	0.07050976
ENSG00000125734	GPR108	177.015	0.2210564	0.08749548	2.526489	0.01152089	0.1659655
ENSG00000125735	TNFSF14	9.970974	0.8833799	0.3242954	2.723998	0.006449688	0.1203559
ENSG00000125740	FOSB	3689.019	-0.09393416	0.1408117	-0.6670906	0.5047142	0.8608198
ENSG00000125741	OPA3	59.33018	-0.0139131	0.1251512	-0.1111704	0.9114812	0.9844238
ENSG00000125743	SNRPD2	3073.671	-0.1379061	0.05044382	-2.733856	0.006259746	0.1185131
ENSG00000125744	RTN2	76.05275	0.4128209	0.1878521	2.197585	0.02797872	0.2723031
ENSG00000125746	EML2	86.48386	0.2578123	0.1301357	1.981103	0.0475797	0.3547262
ENSG00000125753	VASP	592.8387	0.2897886	0.1065809	2.718954	0.006548863	0.121326
ENSG00000125755	SYMPK	191.5403	0.02941882	0.07423488	0.3962938	0.6918883	0.929339
ENSG00000125772	GPCPD1	237.1386	-0.023196	0.07019522	-0.3304499	0.74106	0.9432709
ENSG00000125775	SDCBP2	9.426422	0.103956	0.3271235	0.3177882	0.7506456	0.9462158
ENSG00000125779	PANK2	233.5898	-0.008588137	0.100896	-0.08511869	0.932167	0.9868965
ENSG00000125810	CD93	65.29945	-0.4368548	0.1686347	-2.590539	0.009582583	0.1510576
ENSG00000125812	GZF1	56.37154	-0.06582267	0.1324796	-0.4968512	0.619294	0.9019835
ENSG00000125814	NAPB	40.51612	-0.0235141	0.1595935	-0.1473375	0.8828657	0.9802042
ENSG00000125817	CENPB	86.76552	-0.08404902	0.1098668	-0.765008	0.4442668	0.8328862
ENSG00000125818	PSMF1	634.6003	0.07467037	0.06626084	1.126915	0.2597782	0.7140302
ENSG00000125821	DTD1	225.7347	0.0975058	0.09799184	0.99504	0.3197168	0.7608677
ENSG00000125826	RBCK1	470.2865	-0.04361006	0.06542734	-0.6665419	0.5050648	0.8611216
ENSG00000125827	TMX4	473.8978	-0.09012315	0.1048616	-0.8594487	0.390093	0.8037288
ENSG00000125834	STK35	54.34745	0.03220037	0.1486561	0.2166098	0.8285125	0.9648898
ENSG00000125835	SNRPB	1425.228	-0.06135764	0.08022795	-0.7647913	0.4443958	0.8328862
ENSG00000125841	NRSN2	28.64005	0.07050933	0.179086	0.3937178	0.6937894	0.9298763
ENSG00000125843	AP5S1	98.02076	0.03340123	0.09822614	0.3400442	0.7338232	0.9405419
ENSG00000125844	RRBP1	381.9555	0.08635278	0.1197775	0.7209431	0.4709445	0.8442932
ENSG00000125845	BMP2	8.580678	0.001815249	0.4904661	0.003701068	0.997047	0.9990611
ENSG00000125846	ZNF133	20.80303	0.2175067	0.23575	0.9226159	0.3562074	0.7864574
ENSG00000125848	FLRT3	0.5848894	0.2040168	2.97278	0.06862827	0.9452855	NA
ENSG00000125850	OVOL2	0.6498076	1.002726	2.97354	0.3372162	0.7359539	NA
ENSG00000125851	PCSK2	0.8109912	0.3910603	2.973091	0.1315332	0.8953535	NA
ENSG00000125863	MKKS	82.298	0.04196407	0.1620796	0.2589102	0.7957045	0.9584545
ENSG00000125864	BFSP1	1.56415	-0.005302952	0.802998	-0.006603942	0.9947309	NA
ENSG00000125868	DSTN	515.769	-0.2986854	0.1576101	-1.895091	0.05808037	0.3959203
ENSG00000125869	LAMP5	1.325122	1.085286	2.61697	0.4147108	0.6783536	NA
ENSG00000125870	SNRPB2	570.3463	0.009530323	0.06663345	0.1430261	0.8862696	0.9802042
ENSG00000125871	MGME1	126.3236	0.2800472	0.1060191	2.641479	0.008254485	0.1384836
ENSG00000125875	TBC1D20	136.8209	0.1104642	0.08854788	1.247508	0.2122113	0.6606521
ENSG00000125877	ITPA	348.9945	0.04619992	0.08416577	0.5489157	0.5830633	0.891152
ENSG00000125878	TCF15	13.90895	0.2021432	0.3134181	0.6449633	0.5189509	0.8666671
ENSG00000125885	MCM8	50.65195	0.004944922	0.1774254	0.02787042	0.9777655	0.9945933
ENSG00000125895	TMEM74B	0.2874617	0.7372877	2.969441	0.2482918	0.8039087	NA
ENSG00000125898	FAM110A	159.5225	0.6400622	0.1496834	4.276105	1.90E-05	0.002075182
ENSG00000125900	SIRPD	0.5553233	-0.3689959	1.511098	-0.2441905	0.8070833	NA
ENSG00000125901	MRPS26	356.4159	-0.008690892	0.1205279	-0.07210688	0.9425169	0.9879631
ENSG00000125910	S1PR4	465.5693	0.04406557	0.1108331	0.3975849	0.6909362	0.9292202
ENSG00000125912	NCLN	205.7463	-0.1202226	0.07683362	-1.564713	0.1176502	0.537986
ENSG00000125931	CITED1	1.020747	1.478854	0.9242867	1.599995	0.1095998	NA
ENSG00000125944	HNRNPR	1137.671	-0.01329424	0.06921502	-0.1920717	0.8476861	0.9700136
ENSG00000125945	ZNF436	15.4703	0.1246554	0.2413143	0.5165684	0.6054575	0.8991759
ENSG00000125952	MAX	749.4209	0.09836386	0.1324517	0.7426393	0.4577001	0.8366844
ENSG00000125962	ARMCX5	44.83167	-0.02965388	0.1516629	-0.195525	0.844982	0.9697305
ENSG00000125966	MMP24	2.575917	0.03862205	0.4971365	0.07768903	0.9380754	NA
ENSG00000125967	NECAB3	40.12456	0.1554833	0.1928573	0.8062091	0.4201223	0.8210979
ENSG00000125968	ID1	594.4122	-0.6151269	0.1439212	-4.274054	1.92E-05	0.002075182
ENSG00000125970	RALY	1066.46	-0.05852896	0.08053181	-0.7267806	0.4673603	0.8427478
ENSG00000125971	DYNLRB1	304.2512	0.375507	0.1195067	3.142142	0.001677164	0.05188748
ENSG00000125977	EIF2S2	766.4891	0.009486463	0.07456604	0.1272223	0.8987645	0.9817559
ENSG00000125991	ERGIC3	1121.283	-0.128019	0.059396	-2.155347	0.03113467	0.2857821
ENSG00000125995	ROMO1	977.3182	0.04316069	0.1004556	0.4296494	0.6674507	0.9210621
ENSG00000126001	CEP250	84.83549	0.05952549	0.1429081	0.41653	0.6770223	0.9239982
ENSG00000126003	PLAGL2	77.21038	-0.009589653	0.1202537	-0.07974518	0.9364399	0.987587
ENSG00000126005	MMP24OS	501.4716	0.08987186	0.0817364	1.099533	0.2715357	0.7225073
ENSG00000126012	KDM5C	210.6952	-0.04505304	0.092106	-0.4891434	0.6247402	0.9041543
ENSG00000126016	AMOT	25.50233	0.1272994	0.2215894	0.5744834	0.5656407	0.8854155
ENSG00000126062	TMEM115	103.7832	0.1414358	0.1056853	1.338273	0.1808075	0.6237528
ENSG00000126067	PSMB2	667.3268	-0.01765184	0.07670052	-0.2301398	0.8179831	0.962232
ENSG00000126070	AGO3	317.3942	-0.08916351	0.08192907	-1.088301	0.2764621	0.7250271
ENSG00000126088	UROD	680.8948	0.2940128	0.1136918	2.58605	0.009708275	0.152525
ENSG00000126091	ST3GAL3	111.4141	-0.007811582	0.1189268	-0.06568394	0.9476295	0.988726
ENSG00000126106	TMEM53	42.17573	0.3284462	0.1849449	1.775914	0.07574702	0.4487599
ENSG00000126107	HECTD3	75.83947	0.2060335	0.1170717	1.759891	0.07842634	0.4542497
ENSG00000126214	KLC1	187.0834	0.04228245	0.07990517	0.5291579	0.5966959	0.8962897
ENSG00000126215	XRCC3	39.69667	-0.02994311	0.2263662	-0.1322773	0.894765	0.9817559
ENSG00000126216	TUBGCP3	201.6846	-0.07147295	0.07744229	-0.9229189	0.3560495	0.786342
ENSG00000126217	MCF2L	16.24261	-0.03543484	0.3150207	-0.1124842	0.9104395	0.9843251
ENSG00000126226	PCID2	189.3662	-0.02238911	0.09986004	-0.2242049	0.8225979	0.9630033
ENSG00000126231	PROZ	1.591952	0.4801182	2.971662	0.1615655	0.871648	NA
ENSG00000126243	LRFN3	4.120622	0.197348	0.5086904	0.3879529	0.6980509	0.9320869
ENSG00000126246	IGFLR1	114.8257	-0.107582	0.1665164	-0.6460742	0.5182313	0.8666671
ENSG00000126247	CAPNS1	923.4302	0.02069481	0.08675873	0.2385328	0.8114679	0.9608859
ENSG00000126249	PDCD2L	41.93208	0.1775728	0.1939762	0.9154363	0.3599626	0.7879692
ENSG00000126254	RBM42	422.5117	0.04194616	0.06359938	0.6595373	0.5095508	0.86392
ENSG00000126259	KIRREL2	1.026672	0.1218015	2.237783	0.05442953	0.956593	NA
ENSG00000126261	UBA2	467.8471	-0.08038296	0.07673592	-1.047527	0.2948566	0.7416769
ENSG00000126262	FFAR2	0.2331496	0.03348511	2.969044	0.01127808	0.9910016	NA
ENSG00000126264	HCST	1613.07	-0.1160736	0.1115573	-1.040485	0.2981147	0.7440253
ENSG00000126266	FFAR1	0.5067943	0.9523306	2.806538	0.3393257	0.7343644	NA
ENSG00000126267	COX6B1	2354.832	0.05368396	0.05373531	0.9990443	0.3177732	0.7582064
ENSG00000126351	THRA	154.0991	-0.06291819	0.1131266	-0.5561752	0.5780911	0.8894363
ENSG00000126353	CCR7	13.19199	-0.337012	0.3992576	-0.8440966	0.3986154	0.8088099
ENSG00000126368	NR1D1	24.29423	-0.0520785	0.280537	-0.1856386	0.8527282	0.972446
ENSG00000126391	FRMD8	118.5375	0.1279446	0.170922	0.7485555	0.4541252	0.8350292
ENSG00000126432	PRDX5	1337.086	-0.01175135	0.09518357	-0.1234599	0.9017429	0.982777
ENSG00000126453	BCL2L12	146.337	0.1905775	0.1247007	1.528279	0.1264432	0.5493521
ENSG00000126456	IRF3	222.9611	0.099638	0.1018794	0.9779998	0.3280744	0.7645211
ENSG00000126457	PRMT1	962.0809	0.05572106	0.0718838	0.7751547	0.4382482	0.8307714
ENSG00000126458	RRAS	64.15628	0.2189982	0.15331	1.428466	0.1531577	0.5854457
ENSG00000126460	PRRG2	26.52411	-0.2481255	0.2055255	-1.207274	0.2273267	0.6761949
ENSG00000126461	SCAF1	127.4197	-0.04460815	0.0857552	-0.5201802	0.602938	0.8988514
ENSG00000126464	PRR12	103.1234	0.07669207	0.1042194	0.7358715	0.4618089	0.8390664
ENSG00000126467	TSKS	5.137101	0.04303381	0.4173117	0.1031215	0.9178665	0.98495
ENSG00000126500	FLRT1	0.1218792	0.06181966	2.968675	0.02082399	0.9833861	NA
ENSG00000126522	ASL	126.1342	0.3476502	0.1147534	3.029542	0.002449246	0.06552191
ENSG00000126524	SBDS	513.0822	-0.3385527	0.1582187	-2.139776	0.03237285	0.2926734
ENSG00000126545	CSN1S1	1.835589	0.6336081	1.444987	0.4384872	0.6610332	NA
ENSG00000126549	STATH	0.3141328	0.5424921	2.978095	0.1821608	0.8554566	NA
ENSG00000126561	STAT5A	533.8989	0.2148536	0.08255825	2.602448	0.00925608	0.1473152
ENSG00000126562	WNK4	0.2874142	-0.1231923	1.92303	-0.06406157	0.9489212	NA
ENSG00000126581	BECN1	235.0063	-0.05120854	0.0885972	-0.5779928	0.563269	0.8844937
ENSG00000126583	PRKCG	0.7928343	-0.228265	1.361432	-0.1676654	0.8668465	NA
ENSG00000126602	TRAP1	248.8029	-0.02667615	0.1078498	-0.2473453	0.804641	0.9588697
ENSG00000126653	NSRP1	280.8623	-0.08761225	0.06851674	-1.278698	0.2010033	0.646591
ENSG00000126698	DNAJC8	747.9512	-0.0104862	0.05434856	-0.1929435	0.8470032	0.9700136
ENSG00000126705	AHDC1	95.66114	-0.07364214	0.1218712	-0.604262	0.5456695	0.8770982
ENSG00000126709	IFI6	774.7599	-0.3024982	0.1477465	-2.047413	0.04061755	0.3286731
ENSG00000126746	ZNF384	176.1718	0.1323323	0.08668146	1.52665	0.126848	0.550068
ENSG00000126749	EMG1	130.674	0.02110756	0.1495301	0.1411593	0.8877441	0.9804453
ENSG00000126756	UXT	1738.033	-0.115021	0.07182086	-1.601498	0.1092666	0.5203188
ENSG00000126759	CFP	228.9434	0.0164692	0.1196798	0.1376105	0.8905482	0.9810987
ENSG00000126767	ELK1	103.5276	-0.004672106	0.1416111	-0.0329925	0.9736806	0.9945933
ENSG00000126768	TIMM17B	363.5418	0.131427	0.09987157	1.315961	0.1881873	0.6334523
ENSG00000126773	PCNX4	262.5886	0.02797713	0.1023508	0.2733455	0.7845876	0.9568122
ENSG00000126775	ATG14	141.1257	-0.05690454	0.153309	-0.3711755	0.7105068	0.9347008
ENSG00000126777	KTN1	1038.74	-0.1051722	0.05526454	-1.903069	0.05703154	0.3925469
ENSG00000126787	DLGAP5	43.15225	0.2529184	0.3122465	0.8099961	0.4179424	0.8190036
ENSG00000126790	L3HYPDH	100.0979	0.1839682	0.1564406	1.175962	0.2396102	0.6911493
ENSG00000126803	HSPA2	19.12662	-0.1535519	0.365364	-0.420271	0.6742875	0.9239568
ENSG00000126804	ZBTB1	221.3674	-0.2273479	0.1112502	-2.043572	0.04099583	0.3304761
ENSG00000126814	TRMT5	42.1519	0.1360265	0.188056	0.72333	0.4694772	0.8438986
ENSG00000126821	SGPP1	26.42085	0.4012035	0.2713865	1.478347	0.1393149	0.5671481
ENSG00000126822	PLEKHG3	11.1822	0.5430039	0.4383198	1.23883	0.2154083	0.6642128
ENSG00000126838	PZP	3.693591	0.6350106	0.5217124	1.217166	0.2235411	0.674066
ENSG00000126858	RHOT1	156.9968	0.006275571	0.1028885	0.06099391	0.9513641	0.9895419
ENSG00000126860	EVI2A	86.03526	-0.3286144	0.1351434	-2.431597	0.01503241	0.1900572
ENSG00000126861	OMG	1.892692	-0.2039679	0.6086337	-0.3351243	0.7375313	NA
ENSG00000126870	DYNC2I1	192.5808	-0.1104231	0.08545995	-1.292104	0.1963212	0.6422814
ENSG00000126878	AIF1L	77.12101	-0.6503777	0.186952	-3.478848	0.000503575	0.02236924
ENSG00000126882	FAM78A	96.75836	0.1032191	0.1372019	0.7523149	0.4518617	0.8349015
ENSG00000126883	NUP214	324.3948	-0.09100953	0.06547706	-1.389945	0.1645455	0.6026586
ENSG00000126890	CTAG2	0.7469766	1.784419	2.96441	0.6019477	0.547209	NA
ENSG00000126895	AVPR2	0.334081	0.2221596	2.967045	0.0748757	0.9403136	NA
ENSG00000126903	SLC10A3	151.8999	0.199582	0.1867441	1.068746	0.2851842	0.7329749
ENSG00000126934	MAP2K2	735.1569	-0.03342757	0.08797149	-0.3799819	0.7039589	0.9335637
ENSG00000126945	HNRNPH2	213.2357	-0.1142541	0.09363639	-1.220189	0.2223931	0.6734701
ENSG00000126947	ARMCX1	115.0336	-0.2187088	0.1348214	-1.622212	0.104758	0.5116192
ENSG00000126953	TIMM8A	84.98936	0.05056984	0.1513599	0.3341033	0.7383016	0.942485
ENSG00000126970	ZC4H2	40.595	0.1312785	0.14238	0.9220291	0.3565134	0.7866661
ENSG00000127022	CANX	1534.125	-0.05364227	0.05624133	-0.9537873	0.3401913	0.7731195
ENSG00000127054	INTS11	400.9403	-0.08644451	0.06155448	-1.404358	0.1602123	0.5958112
ENSG00000127074	RGS13	2.012692	0.1940676	0.7270139	0.266938	0.7895169	NA
ENSG00000127080	IPPK	28.54383	-0.1218059	0.1754133	-0.6943939	0.4874352	0.8521037
ENSG00000127081	ZNF484	42.2642	0.01454464	0.1751706	0.08303127	0.9338267	0.9873906
ENSG00000127083	OMD	1.750123	-0.5528673	0.7595353	-0.727902	0.4666736	NA
ENSG00000127084	FGD3	183.51	0.1653557	0.1038875	1.59168	0.1114566	0.5255341
ENSG00000127124	HIVEP3	82.04256	-0.2488125	0.1593782	-1.561145	0.1184895	0.5380501
ENSG00000127125	PPCS	391.4397	0.1179301	0.06647888	1.773949	0.07607155	0.4492868
ENSG00000127152	BCL11B	13.95702	-0.3409199	0.415521	-0.8204638	0.4119518	0.8156585
ENSG00000127184	COX7C	3159.484	-0.04899907	0.05780923	-0.8475994	0.3966611	0.8073998
ENSG00000127191	TRAF2	65.27835	0.140932	0.1356575	1.038882	0.2988599	0.7443507
ENSG00000127220	ABHD8	58.51303	0.1102567	0.1763003	0.6253917	0.531714	0.8724009
ENSG00000127249	ATP13A4	5.814675	0.6711495	0.3927544	1.708827	0.08748294	0.4770104
ENSG00000127252	PLAAT1	3.165371	0.1441856	1.114666	0.1293533	0.8970781	0.9817559
ENSG00000127311	HELB	94.05628	-0.04932343	0.1459894	-0.3378562	0.7354716	0.9413049
ENSG00000127314	RAP1B	1503.16	0.3809588	0.1314256	2.898665	0.003747549	0.08535474
ENSG00000127325	BEST3	1.535752	-0.001403194	0.8058324	-0.001741298	0.9986106	NA
ENSG00000127328	RAB3IP	84.93164	0.02843797	0.1058946	0.2685497	0.7882762	0.9578993
ENSG00000127329	PTPRB	3.656983	-0.3370194	0.9280991	-0.3631286	0.7165088	0.936895
ENSG00000127334	DYRK2	91.90199	0.000621597	0.1236152	0.005028478	0.9959879	0.9988069
ENSG00000127337	YEATS4	210.7497	-0.12489	0.09471277	-1.318619	0.1872966	0.6328713
ENSG00000127362	TAS2R3	0.2327523	0.9799922	2.839609	0.3451151	0.7300078	NA
ENSG00000127364	TAS2R4	4.186139	0.5796453	0.4610322	1.257277	0.2086533	0.6557486
ENSG00000127366	TAS2R5	0.6742414	-0.295691	0.959247	-0.3082533	0.7578896	NA
ENSG00000127399	LRRC61	55.71627	0.2821566	0.1774632	1.589944	0.1118473	0.5270425
ENSG00000127412	TRPV5	1.135788	-0.1743675	1.255754	-0.1388548	0.8895649	NA
ENSG00000127415	IDUA	88.61559	-0.1410696	0.1354999	-1.041105	0.2978268	0.7440253
ENSG00000127418	FGFRL1	41.6915	-0.3295462	0.2055237	-1.603446	0.1088362	0.5194328
ENSG00000127419	TMEM175	96.24055	-0.02560841	0.1172918	-0.2183307	0.8271714	0.9647988
ENSG00000127423	AUNIP	19.09203	0.02324537	0.3498594	0.06644203	0.9470259	0.9885447
ENSG00000127445	PIN1	463.3091	0.05706646	0.09711059	0.5876441	0.5567712	0.8805687
ENSG00000127452	FBXL12	128.2024	0.06602379	0.1128824	0.58489	0.5586217	0.8813381
ENSG00000127463	EMC1	111.2716	-0.0567283	0.08967548	-0.6325955	0.5269979	0.8696004
ENSG00000127481	UBR4	363.9706	0.1256811	0.1140277	1.102199	0.2703753	0.7221052
ENSG00000127483	HP1BP3	1216.364	0.05702072	0.05889525	0.9681718	0.3329586	0.7671089
ENSG00000127507	ADGRE2	213.1072	-0.1730455	0.1164311	-1.486248	0.1372135	0.5650989
ENSG00000127511	SIN3B	86.12855	0.03686083	0.09725345	0.3790182	0.7046743	0.9335637
ENSG00000127526	SLC35E1	159.6461	-0.2571991	0.170558	-1.507986	0.1315581	0.5576371
ENSG00000127527	EPS15L1	195.4416	0.3195041	0.08148576	3.92098	8.82E-05	0.00659471
ENSG00000127528	KLF2	2298.678	-0.4652827	0.2321464	-2.004264	0.04504179	0.3460335
ENSG00000127533	F2RL3	15.54769	1.894917	0.5367746	3.53019	0.000415261	0.01999836
ENSG00000127540	UQCR11	1482.856	0.117759	0.0788525	1.493408	0.1353304	0.5627712
ENSG00000127554	GFER	157.8686	0.06028605	0.0864341	0.6974799	0.4855025	0.8510487
ENSG00000127561	SYNGR3	4.79866	-0.1602459	0.5840223	-0.2743831	0.7837902	0.9561871
ENSG00000127564	PKMYT1	103.6776	-0.1426634	0.1814519	-0.7862329	0.431731	0.8266881
ENSG00000127578	WFIKKN1	1.797751	0.2538213	0.5566313	0.4559954	0.6483933	NA
ENSG00000127580	WDR24	35.5193	-0.01041442	0.1740806	-0.05982526	0.9522948	0.9895419
ENSG00000127585	FBXL16	2.350812	-0.3350002	0.5560703	-0.6024423	0.5468798	NA
ENSG00000127586	CHTF18	73.1043	-0.1710462	0.1460652	-1.171026	0.2415884	0.6928265
ENSG00000127603	MACF1	1226.69	0.05125512	0.05416083	0.9463504	0.3439699	0.7755695
ENSG00000127616	SMARCA4	457.3819	-0.02693604	0.05873543	-0.4585995	0.6465218	0.914107
ENSG00000127663	KDM4B	135.5611	-0.131479	0.1089188	-1.207129	0.2273825	0.6761949
ENSG00000127666	TICAM1	67.39757	0.0364317	0.1456935	0.2500571	0.8025432	0.9588697
ENSG00000127720	METTL25	55.87329	0.05872522	0.1323017	0.4438734	0.6571341	0.9177259
ENSG00000127743	IL17B	0.1616528	0.5893371	2.968734	0.1985146	0.8426425	NA
ENSG00000127774	EMC6	393.1885	-0.05178197	0.09861264	-0.5251047	0.5995104	0.8974337
ENSG00000127804	METTL16	116.714	-0.1305258	0.08775202	-1.48744	0.1368988	0.5647535
ENSG00000127824	TUBA4A	200.1793	0.5435364	0.355172	1.530347	0.1259308	0.5493521
ENSG00000127831	VIL1	2.052943	0.3996699	0.7781556	0.5136117	0.6075235	NA
ENSG00000127837	AAMP	384.6933	0.02993201	0.07713551	0.3880445	0.6979831	0.9320869
ENSG00000127838	PNKD	592.2882	0.07546756	0.0914457	0.8252718	0.4092173	0.8149843
ENSG00000127863	TNFRSF19	10.23974	0.692867	0.4476732	1.547707	0.1216928	0.543817
ENSG00000127870	RNF6	155.1959	-0.1160255	0.09715228	-1.194264	0.2323745	0.682179
ENSG00000127884	ECHS1	499.7407	0.07411354	0.09168167	0.8083791	0.4188724	0.8194085
ENSG00000127903	ZNF835	9.504715	0.0369635	0.4803094	0.07695769	0.9386572	0.987587
ENSG00000127914	AKAP9	793.2779	0.01819734	0.06969897	0.2610848	0.7940271	0.9584545
ENSG00000127922	SEM1	1008.682	0.09432766	0.06016657	1.567775	0.1169336	0.5375051
ENSG00000127946	HIP1	122.7055	-0.1431839	0.166273	-0.861137	0.3891626	0.8033584
ENSG00000127947	PTPN12	184.2791	0.2298119	0.1013937	2.266531	0.0234189	0.2485711
ENSG00000127948	POR	73.88718	0.07960428	0.1066196	0.7466193	0.4552934	0.8354156
ENSG00000127951	FGL2	18.10144	-0.5559962	0.2844317	-1.954762	0.05061116	0.3654928
ENSG00000127952	STYXL1	159.4753	0.155797	0.1096021	1.421478	0.1551779	0.5891301
ENSG00000127955	GNAI1	304.462	0.2022875	0.1366194	1.480665	0.1386959	0.5671481
ENSG00000127980	PEX1	82.50035	-0.0357722	0.1015082	-0.352407	0.7245331	0.9393155
ENSG00000127989	MTERF1	57.61992	0.2388195	0.125597	1.901474	0.05723989	0.3932534
ENSG00000127990	SGCE	0.5574592	1.637148	2.275255	0.7195448	0.4718053	NA
ENSG00000127993	RBM48	113.2403	-0.08012434	0.09065808	-0.8838081	0.3767998	0.7951348
ENSG00000127995	CASD1	136.3425	0.000341724	0.08808206	0.003879608	0.9969045	0.9990611
ENSG00000128000	ZNF780B	52.18031	0.0122956	0.1814589	0.06775967	0.9459769	0.988385
ENSG00000128011	LRFN1	14.82515	-0.003986268	0.2425262	-0.01643645	0.9868862	0.9965687
ENSG00000128016	ZFP36	5173.922	-0.2391273	0.1774609	-1.347493	0.1778216	0.6203858
ENSG00000128039	SRD5A3	189.3059	-0.1549772	0.09027888	-1.71665	0.08604315	0.4738742
ENSG00000128045	RASL11B	0.9322414	-0.9552395	1.005095	-0.9503974	0.3419103	NA
ENSG00000128050	PAICS	528.2864	-0.111233	0.1098745	-1.012364	0.3113639	0.7545326
ENSG00000128052	KDR	0.5048123	0.7621471	2.975053	0.2561794	0.7978123	NA
ENSG00000128059	PPAT	150.2184	-0.05082947	0.136156	-0.373318	0.7089118	0.9347008
ENSG00000128159	TUBGCP6	91.36965	-0.2104428	0.1240681	-1.696188	0.08985037	0.4806123
ENSG00000128165	ADM2	3.264326	0.4659512	0.571047	0.8159595	0.4145233	0.8177581
ENSG00000128185	DGCR6L	348.178	-0.07337919	0.07135664	-1.028344	0.3037879	0.7485399
ENSG00000128191	DGCR8	71.52316	-0.0245923	0.09501027	-0.2588383	0.79576	0.9584545
ENSG00000128203	ASPHD2	20.43469	-0.1186837	0.2255702	-0.5261498	0.5987841	0.8972416
ENSG00000128218	VPREB3	0.5110909	0.2104883	1.291504	0.1629791	0.8705349	NA
ENSG00000128228	SDF2L1	324.1262	0.1084604	0.138233	0.7846201	0.4326763	0.8269494
ENSG00000128242	GAL3ST1	0.3146207	0.8224959	2.974599	0.2765065	0.7821591	NA
ENSG00000128245	YWHAH	789.862	-0.04467488	0.1451621	-0.3077585	0.7582661	0.9484858
ENSG00000128250	RFPL1	1.060464	0.6219652	1.883289	0.3302548	0.7412075	NA
ENSG00000128253	RFPL2	0.7543079	1.150972	1.759008	0.65433	0.5128992	NA
ENSG00000128266	GNAZ	4.165415	2.205135	1.008669	2.186183	0.0288022	0.2759855
ENSG00000128268	MGAT3	6.487213	0.9720901	0.4076054	2.38488	0.01708468	0.2054314
ENSG00000128271	ADORA2A	15.97071	-0.1629715	0.2680455	-0.6079994	0.5431879	0.8763203
ENSG00000128272	ATF4	1056.215	-0.1148993	0.07647668	-1.50241	0.1329914	0.558681
ENSG00000128274	A4GALT	3.715731	0.8210662	0.7872549	1.042948	0.2969722	0.7437287
ENSG00000128283	CDC42EP1	2.521097	-0.332383	0.6846928	-0.4854483	0.6273583	NA
ENSG00000128284	APOL3	80.62651	-0.1028368	0.1827045	-0.5628586	0.5735312	0.8870434
ENSG00000128294	TPST2	479.726	0.5182607	0.1383404	3.746272	0.000179482	0.01090153
ENSG00000128298	BAIAP2L2	3.006948	-0.21374	0.5429566	-0.3936595	0.6938325	NA
ENSG00000128309	MPST	559.5318	-0.03782512	0.06635926	-0.5700052	0.5686742	0.8857222
ENSG00000128310	GALR3	7.971057	0.1161079	0.356858	0.3253615	0.7449075	0.9451712
ENSG00000128311	TST	134.6828	0.1474137	0.1243893	1.1851	0.235978	0.6865175
ENSG00000128322	IGLL1	1067.754	-0.3055462	0.2528049	-1.208625	0.2268071	0.67578
ENSG00000128335	APOL2	61.34279	0.1060239	0.1496492	0.7084833	0.4786452	0.8479338
ENSG00000128340	RAC2	2706.238	0.2076499	0.08768344	2.368176	0.01787601	0.2097894
ENSG00000128342	LIF	11.47982	0.5990415	0.4886043	1.226026	0.2201889	0.6700375
ENSG00000128346	C22orf23	0.5447304	-0.1983692	1.359729	-0.1458888	0.8840092	NA
ENSG00000128394	APOBEC3F	42.78189	0.2799978	0.1508532	1.856095	0.06344009	0.4117104
ENSG00000128408	RIBC2	25.95822	-0.3341543	0.2634135	-1.268554	0.2046002	0.6514025
ENSG00000128422	KRT17	39.00216	-0.9358442	0.2576464	-3.632281	0.000280927	0.0152572
ENSG00000128463	EMC4	525.4384	-0.06607173	0.0907486	-0.7280744	0.466568	0.8421881
ENSG00000128482	RNF112	0.1909358	0.7147114	2.971625	0.240512	0.8099334	NA
ENSG00000128487	SPECC1	259.194	-0.1247077	0.103679	-1.202824	0.2290444	0.6782904
ENSG00000128512	DOCK4	8.105477	-0.489681	0.4672113	-1.048093	0.2945956	0.7412662
ENSG00000128513	POT1	72.72805	0.1641465	0.1219961	1.345506	0.1784618	0.6212142
ENSG00000128524	ATP6V1F	873.4691	-0.04285979	0.07758645	-0.5524134	0.5806651	0.8900958
ENSG00000128534	LSM8	458.2205	0.02534512	0.0845753	0.2996752	0.7644249	0.950599
ENSG00000128536	CDHR3	1.881282	0.8746114	0.9388102	0.9316168	0.3515346	NA
ENSG00000128563	PRKRIP1	205.85	0.01371234	0.08405179	0.1631416	0.870407	0.9776732
ENSG00000128564	VGF	0.5720022	-0.8742147	1.54213	-0.5668877	0.5707905	NA
ENSG00000128567	PODXL	6.797572	0.4486732	0.3962394	1.132329	0.2574962	0.7122751
ENSG00000128573	FOXP2	4.859583	0.7032306	2.548997	0.2758852	0.7826362	0.9556752
ENSG00000128578	STRIP2	5.991977	0.3896904	0.5290421	0.7365962	0.4613679	0.8388046
ENSG00000128581	IFT22	60.63632	-0.208271	0.1475439	-1.411586	0.1580718	0.593707
ENSG00000128585	MKLN1	200.8543	0.01535489	0.09860553	0.1557204	0.8762534	0.9796311
ENSG00000128590	DNAJB9	125.0124	0.006266266	0.126706	0.04945517	0.9605566	0.9912266
ENSG00000128591	FLNC	3.555896	0.09194197	0.732483	0.125521	0.9001111	0.9822214
ENSG00000128594	LRRC4	2.132909	0.4393338	0.5785252	0.7594031	0.4476115	NA
ENSG00000128595	CALU	207.2122	0.1330749	0.09363861	1.421155	0.1552718	0.5891301
ENSG00000128596	CCDC136	41.49561	0.4169684	0.1967907	2.118842	0.03410385	0.3002955
ENSG00000128602	SMO	19.46892	0.06107307	0.224252	0.2723413	0.7853596	0.9572394
ENSG00000128604	IRF5	290.0572	-0.05815513	0.1360305	-0.4275154	0.669004	0.9212817
ENSG00000128606	LRRC17	2.84463	0.1756094	0.5782161	0.3037089	0.7613497	NA
ENSG00000128607	KLHDC10	103.71	0.05672188	0.08697907	0.6521326	0.5143156	0.8646104
ENSG00000128609	NDUFA5	301.1683	-0.06704608	0.08474693	-0.7911329	0.4288665	0.8250759
ENSG00000128617	OPN1SW	0.4338791	0.3108132	1.551497	0.2003312	0.8412216	NA
ENSG00000128626	MRPS12	361.5898	0.00146465	0.09176932	0.01596013	0.9872662	0.9965687
ENSG00000128641	MYO1B	14.05258	-1.030183	0.2902296	-3.549547	0.000385895	0.01920568
ENSG00000128654	MTX2	136.1376	0.01318858	0.1283394	0.1027633	0.9181508	0.98495
ENSG00000128655	PDE11A	0.3686568	0.3210262	2.969081	0.1081231	0.9138981	NA
ENSG00000128656	CHN1	1.391751	0.9762272	0.682267	1.430858	0.1524709	NA
ENSG00000128683	GAD1	3.637015	0.5749849	0.6644614	0.8653398	0.3868523	0.8018915
ENSG00000128694	OSGEPL1	40.20944	0.133078	0.2034913	0.6539738	0.5131287	0.8644348
ENSG00000128699	ORMDL1	328.7259	-0.07786011	0.05879206	-1.32433	0.1853934	0.6307076
ENSG00000128708	HAT1	296.1935	0.07169133	0.08007348	0.8953193	0.3706165	0.7914891
ENSG00000128714	HOXD13	0.3453779	0.7138137	2.971828	0.2401935	0.8101803	NA
ENSG00000128731	HERC2	459.3429	0.1490174	0.1036303	1.437972	0.1504421	0.5817515
ENSG00000128739	SNRPN	224.4258	0.3839325	0.1380447	2.781219	0.005415514	0.1084633
ENSG00000128789	PSMG2	552.7733	-0.05106622	0.09400908	-0.5432052	0.5869885	0.8924169
ENSG00000128791	TWSG1	145.9271	0.1042953	0.1449662	0.7194457	0.4718664	0.8442932
ENSG00000128805	ARHGAP22	138.4158	0.1165015	0.2016662	0.5776948	0.5634702	0.8844937
ENSG00000128815	WDFY4	81.34867	-0.3577051	0.1261831	-2.834809	0.004585305	0.09788737
ENSG00000128829	EIF2AK4	368.8791	-0.2100314	0.0855717	-2.454449	0.01411005	0.1838631
ENSG00000128833	MYO5C	88.10486	-0.5655448	0.1461961	-3.8684	0.000109552	0.007689824
ENSG00000128849	CGNL1	0.3675579	0.9144776	2.182567	0.4189918	0.6752221	NA
ENSG00000128872	TMOD2	45.0721	-0.162813	0.2164578	-0.7521696	0.451949	0.8349015
ENSG00000128881	TTBK2	132.5253	-0.09226042	0.09473812	-0.9738469	0.3301325	0.7657756
ENSG00000128886	ELL3	4.470994	0.2300608	0.3938935	0.5840686	0.5591742	0.8816657
ENSG00000128891	CCDC32	121.4576	0.234046	0.09285533	2.520544	0.01171734	0.1670939
ENSG00000128908	INO80	211.6298	-0.157692	0.09777802	-1.612755	0.1067978	0.5141363
ENSG00000128915	ICE2	244.8791	0.09635267	0.1032579	0.933126	0.3507549	0.7831333
ENSG00000128917	DLL4	0.6011979	0.634342	1.487519	0.4264431	0.669785	NA
ENSG00000128918	ALDH1A2	0.4181068	-0.01830196	2.896856	-0.00631787	0.9949591	NA
ENSG00000128923	MINDY2	120.0211	0.1843672	0.1129865	1.631763	0.1027294	0.5071589
ENSG00000128928	IVD	325.4264	0.1081882	0.1204235	0.8983981	0.3689733	0.7914118
ENSG00000128944	KNSTRN	43.91678	0.1146023	0.1720887	0.6659488	0.5054438	0.8612744
ENSG00000128951	DUT	1752.476	-0.08378325	0.1045967	-0.8010126	0.4231244	0.8228904
ENSG00000128965	CHAC1	10.51152	0.6990023	0.4434267	1.576365	0.1149417	0.5341737
ENSG00000128973	CLN6	197.5065	-0.04843533	0.102495	-0.4725627	0.6365252	0.9102344
ENSG00000128989	ARPP19	270.5675	-0.05581861	0.1076067	-0.518728	0.6039504	0.8989004
ENSG00000129003	VPS13C	481.0225	-0.1026799	0.07539576	-1.361879	0.1732361	0.6139991
ENSG00000129007	CALML4	27.28802	0.001951408	0.3127988	0.006238541	0.9950224	0.9983718
ENSG00000129028	THAP10	4.833544	0.821152	0.4861319	1.689155	0.09118979	0.4840699
ENSG00000129038	LOXL1	19.79241	-0.4217195	0.3411917	-1.236019	0.2164515	0.6645963
ENSG00000129048	ACKR4	2.526379	-0.2766607	0.5879052	-0.4705872	0.6379355	NA
ENSG00000129055	ANAPC13	238.3529	0.1824769	0.07119042	2.563223	0.01037055	0.1568103
ENSG00000129071	MBD4	436.6801	-0.02536174	0.06750214	-0.3757176	0.7071269	0.9342397
ENSG00000129083	COPB1	349.5275	0.02032254	0.06518369	0.3117734	0.7552127	0.9472624
ENSG00000129084	PSMA1	890.4613	-0.1082112	0.05730824	-1.888232	0.05899481	0.3990463
ENSG00000129103	SUMF2	358.2502	-0.1997352	0.06673355	-2.993026	0.002762263	0.07012227
ENSG00000129128	SPCS3	557.8092	0.02041886	0.08332346	0.2450554	0.8064135	0.9596353
ENSG00000129158	SERGEF	78.95454	0.129923	0.1013422	1.282023	0.1998347	0.6456231
ENSG00000129159	KCNC1	0.3205389	0.3628072	1.917043	0.1892535	0.8498941	NA
ENSG00000129167	TPH1	3.868647	-0.1932565	0.4366655	-0.4425734	0.6580743	0.9177259
ENSG00000129173	E2F8	25.16939	-0.04656314	0.1959094	-0.2376769	0.8121317	0.9612895
ENSG00000129187	DCTD	278.2616	-0.03939844	0.06415482	-0.614115	0.5391393	0.8753838
ENSG00000129194	SOX15	9.826513	0.01314743	0.3245425	0.04051065	0.967686	0.9931538
ENSG00000129195	PIMREG	20.46341	0.7340547	0.3988458	1.840447	0.06570259	0.4187239
ENSG00000129197	RPAIN	466.6809	0.05413697	0.05391	1.00421	0.3152773	0.7563504
ENSG00000129204	USP6	7.67846	-0.2631312	0.359093	-0.7327663	0.463701	0.8401651
ENSG00000129214	SHBG	0.4642583	0.0964861	1.570316	0.06144377	0.9510058	NA
ENSG00000129219	PLD2	10.55711	0.2861263	0.3203491	0.8931703	0.371766	0.7917043
ENSG00000129235	TXNDC17	410.7834	0.1340025	0.09692749	1.382502	0.1668175	0.6057456
ENSG00000129244	ATP1B2	2.245949	0.7602903	0.8119246	0.9364051	0.3490647	NA
ENSG00000129245	FXR2	59.87792	0.2418358	0.1073842	2.252061	0.02431839	0.2535964
ENSG00000129250	KIF1C	15.18652	0.04437758	0.2826642	0.1569975	0.8752468	0.9795657
ENSG00000129255	MPDU1	321.7487	0.1660715	0.08221973	2.01985	0.04339896	0.3393693
ENSG00000129292	PHF20L1	359.0356	0.006753427	0.04959033	0.1361843	0.8916756	0.9811014
ENSG00000129295	DNAAF11	17.56157	-0.2449122	0.2246031	-1.090422	0.2755272	0.7245095
ENSG00000129315	CCNT1	238.0477	-0.1245466	0.1040439	-1.197058	0.2312841	0.6809717
ENSG00000129317	PUS7L	172.1336	0.09897612	0.1000208	0.9895553	0.3223915	0.7613884
ENSG00000129347	KRI1	290.1061	0.1164295	0.08157824	1.427213	0.1535186	0.5863733
ENSG00000129351	ILF3	1091.751	-0.123716	0.07022652	-1.76167	0.07812502	0.4534674
ENSG00000129353	SLC44A2	145.7502	0.3915659	0.1493375	2.62202	0.008741039	0.1418672
ENSG00000129354	AP1M2	0.3839658	0.9022328	2.442515	0.3693869	0.7118394	NA
ENSG00000129355	CDKN2D	273.1068	0.3635018	0.3232478	1.12453	0.2607883	0.7142957
ENSG00000129422	MTUS1	2.623854	-0.1278074	0.8587194	-0.1488349	0.8816839	NA
ENSG00000129437	KLK14	0.8373235	-0.007213363	1.04177	-0.00692414	0.9944754	NA
ENSG00000129450	SIGLEC9	2.013754	0.5244813	0.7350508	0.7135307	0.4755174	NA
ENSG00000129460	NGDN	261.0209	-0.1115507	0.08913916	-1.251422	0.2107805	0.6581296
ENSG00000129465	RIPK3	38.96564	0.1733228	0.1789143	0.9687476	0.3326711	0.7669987
ENSG00000129467	ADCY4	9.3408	-0.05353458	0.3569564	-0.1499751	0.8807842	0.9798856
ENSG00000129472	RAB2B	80.68744	0.1002845	0.1445747	0.6936516	0.4879007	0.8522656
ENSG00000129473	BCL2L2	20.47003	0.2890911	0.2461046	1.174667	0.2401278	0.6914561
ENSG00000129474	AJUBA	3.040231	0.7065197	0.5112808	1.381862	0.167014	NA
ENSG00000129480	DTD2	66.48239	0.2674845	0.1487033	1.79878	0.07205348	0.4387018
ENSG00000129484	PARP2	106.3826	-0.01405273	0.08448875	-0.1663267	0.8678999	0.977315
ENSG00000129493	HEATR5A	41.77635	0.2626739	0.1748008	1.502704	0.1329153	0.558681
ENSG00000129514	FOXA1	0.3457571	-0.02228353	2.965432	-0.007514428	0.9940044	NA
ENSG00000129515	SNX6	579.3017	-0.007645884	0.07966016	-0.09598128	0.9235354	0.9864435
ENSG00000129518	EAPP	400.1856	-0.03666028	0.08460928	-0.4332891	0.6648048	0.9203972
ENSG00000129521	EGLN3	23.96083	0.6625206	0.3809469	1.739142	0.08200987	0.4638498
ENSG00000129534	MIS18BP1	815.9023	-0.2149629	0.06762223	-3.178879	0.001478456	0.04782805
ENSG00000129535	NRL	16.0873	-0.2117433	0.2185434	-0.9688846	0.3326028	0.7669987
ENSG00000129538	RNASE1	32.70795	1.945532	0.4421555	4.400109	1.08E-05	0.00139185
ENSG00000129559	NEDD8	950.2518	0.07140981	0.05758866	1.239998	0.2149763	0.6639812
ENSG00000129562	DAD1	1116.571	0.3433509	0.104849	3.274717	0.00105768	0.03783494
ENSG00000129566	TEP1	52.22221	0.1237085	0.1396503	0.8858453	0.3757009	0.7944259
ENSG00000129595	EPB41L4A	3.386955	0.3343162	0.4322707	0.7733954	0.4392884	0.8307864
ENSG00000129596	CDO1	0.3055993	0.15349	2.96765	0.05172106	0.958751	NA
ENSG00000129625	REEP5	216.1758	-0.04504565	0.07488896	-0.6014991	0.5475076	0.8771085
ENSG00000129636	ITFG1	198.7762	0.1294977	0.08167301	1.585563	0.1128385	0.5293663
ENSG00000129646	QRICH2	5.781995	-0.5166592	0.3599261	-1.435459	0.1511562	0.5825187
ENSG00000129654	FOXJ1	9.773762	0.5592081	0.4091849	1.366639	0.1717385	0.6127869
ENSG00000129657	SEC14L1	268.2408	-0.05528449	0.1744559	-0.3168966	0.7513221	0.9462158
ENSG00000129667	RHBDF2	48.42309	-0.3954248	0.2026543	-1.951228	0.05102996	0.3667551
ENSG00000129673	AANAT	1.01468	-0.05777682	0.9713813	-0.05947903	0.9525706	NA
ENSG00000129675	ARHGEF6	382.8202	0.09817459	0.08729866	1.124583	0.2607658	0.7142957
ENSG00000129680	MAP7D3	220.1623	-0.07804411	0.09548677	-0.817329	0.4137404	0.8175362
ENSG00000129682	FGF13	22.49832	-0.3529681	0.3291705	-1.072296	0.2835873	0.7319724
ENSG00000129691	ASH2L	213.0095	0.3452896	0.09194745	3.755293	0.000173139	0.01055933
ENSG00000129696	TTI2	49.27773	0.1516483	0.1407451	1.077468	0.2812713	0.7293255
ENSG00000129749	CHRNA10	4.307658	0.3197483	0.4385053	0.7291778	0.4658929	0.8418886
ENSG00000129757	CDKN1C	193.6186	0.2553971	0.1923987	1.327437	0.1843641	0.6293483
ENSG00000129810	SGO1	58.9291	-0.000671293	0.1775369	-0.003781149	0.9969831	0.9990611
ENSG00000129824	RPS4Y1	1938.549	-0.07887559	0.1686904	-0.4675761	0.6400877	0.9110613
ENSG00000129910	CDH15	0.5720875	0.5322587	1.418352	0.3752655	0.707463	NA
ENSG00000129911	KLF16	134.5233	-0.1699982	0.1146992	-1.482122	0.1383079	0.5666739
ENSG00000129925	PGAP6	80.86441	0.2333687	0.1220396	1.912238	0.05584574	0.3878307
ENSG00000129932	DOHH	95.04842	0.1458765	0.1098255	1.328257	0.1840934	0.6289011
ENSG00000129933	MAU2	136.25	-0.07657851	0.09293645	-0.8239879	0.4099465	0.8156449
ENSG00000129946	SHC2	1.063893	0.459574	1.875109	0.2450919	0.8063852	NA
ENSG00000129968	ABHD17A	404.1654	0.03216599	0.09185213	0.3501932	0.7261937	0.9393895
ENSG00000129988	LBP	0.1745948	0.6889406	2.976676	0.2314463	0.8169681	NA
ENSG00000129990	SYT5	12.62772	-0.486342	0.4250665	-1.144155	0.2525593	0.7074588
ENSG00000129991	TNNI3	1.374701	1.41252	1.392655	1.014264	0.3104569	NA
ENSG00000129993	CBFA2T3	388.0208	0.1269733	0.08219024	1.544871	0.1223776	0.5447504
ENSG00000130005	GAMT	357.0218	-0.1074277	0.06201383	-1.732318	0.08321692	0.4678319
ENSG00000130021	PUDP	30.85828	0.2696599	0.2015821	1.337717	0.1809886	0.6238297
ENSG00000130023	ERMARD	56.86871	0.08903985	0.1268888	0.7017156	0.4828566	0.8501735
ENSG00000130024	PHF10	118.3985	-0.06804672	0.08154731	-0.8344447	0.4040305	0.8119901
ENSG00000130032	PRRG3	18.60691	-0.07573605	0.2985939	-0.2536423	0.7997719	0.9588697
ENSG00000130035	GALNT8	1.256078	-0.02466184	0.8937765	-0.02759285	0.9779869	NA
ENSG00000130037	KCNA5	5.237492	-0.4072216	1.725955	-0.2359398	0.8134794	0.9618217
ENSG00000130038	CRACR2A	65.88318	0.01264738	0.1235082	0.1024011	0.9184383	0.98495
ENSG00000130045	NXNL2	1.063825	-0.2565276	1.286526	-0.1993955	0.8419534	NA
ENSG00000130052	STARD8	30.3996	0.6015447	0.2359152	2.549834	0.01077743	0.1603789
ENSG00000130054	NALF2	1.46391	0.6149241	1.239788	0.4959912	0.6199006	NA
ENSG00000130066	SAT1	1840.48	-0.1425439	0.1466955	-0.9716992	0.3312002	0.7663758
ENSG00000130119	GNL3L	150.789	-0.01139159	0.08838895	-0.1288802	0.8974524	0.9817559
ENSG00000130147	SH3BP4	38.9062	-0.4426122	0.2317839	-1.90959	0.05618608	0.3887053
ENSG00000130150	MOSPD2	57.6906	0.1241613	0.1665347	0.7455579	0.4559345	0.8357056
ENSG00000130158	DOCK6	6.030086	0.8459696	0.4639898	1.82325	0.06826546	0.4278379
ENSG00000130159	ECSIT	223.392	-0.1317663	0.07966058	-1.654097	0.09810778	0.4970861
ENSG00000130164	LDLR	93.26255	0.1192641	0.1727029	0.6905736	0.4898335	0.8532381
ENSG00000130165	ELOF1	191.9471	0.05126402	0.09026808	0.5679086	0.5700971	0.8864801
ENSG00000130167	TSPAN16	1.875707	-0.524876	0.6724761	-0.7805125	0.4350893	NA
ENSG00000130175	PRKCSH	674.8044	-0.08449163	0.05248459	-1.609837	0.1074334	0.5153826
ENSG00000130177	CDC16	206.3202	0.1195389	0.07379743	1.619824	0.10527	0.5122105
ENSG00000130182	ZSCAN10	0.3423877	0.9228446	1.881256	0.4905471	0.6237468	NA
ENSG00000130193	THEM6	98.37777	-0.09147728	0.1491593	-0.6132857	0.5396874	0.8754523
ENSG00000130202	NECTIN2	216.6585	-0.0973083	0.1202022	-0.8095386	0.4182054	0.8191806
ENSG00000130203	APOE	10.13405	0.5192541	0.518589	1.001283	0.3166903	0.7575418
ENSG00000130204	TOMM40	392.5405	-0.08173769	0.09003309	-0.9078627	0.3639508	0.7882553
ENSG00000130208	APOC1	27.59741	2.107792	0.3900146	5.404392	6.50E-08	2.10E-05
ENSG00000130222	GADD45G	51.91661	0.5710853	0.3160365	1.807023	0.07075866	0.4363001
ENSG00000130224	LRCH2	4.160752	-0.2914524	0.6677568	-0.436465	0.6624994	0.9196505
ENSG00000130227	XPO7	129.0743	0.1427366	0.07706825	1.852081	0.06401419	0.4132734
ENSG00000130244	FAM98C	91.29298	0.07099907	0.09764786	0.727093	0.467169	0.8426019
ENSG00000130254	SAFB2	361.7529	-0.03702436	0.07500847	-0.4936023	0.621587	0.9026873
ENSG00000130255	RPL36	18341.18	-0.09573128	0.07958742	-1.202844	0.2290365	0.6782904
ENSG00000130270	ATP8B3	25.03207	0.2218372	0.1735393	1.278311	0.2011398	0.6468902
ENSG00000130299	GTPBP3	93.53334	-0.1199935	0.1154933	-1.038965	0.2988209	0.7443507
ENSG00000130300	PLVAP	6.047488	0.6638871	0.5283679	1.256486	0.2089397	0.6560518
ENSG00000130303	BST2	1397.414	-0.1298723	0.1034853	-1.254983	0.2094849	0.6567963
ENSG00000130304	SLC27A1	52.90458	-0.1424378	0.1321415	-1.077919	0.28107	0.7290575
ENSG00000130305	NSUN5	234.8996	0.03370666	0.1082695	0.3113218	0.755556	0.9475332
ENSG00000130307	USHBP1	0.6497411	0.9544142	1.15824	0.8240208	0.4099277	NA
ENSG00000130309	COLGALT1	130.488	-0.006064087	0.1406786	-0.04310596	0.9656171	0.992701
ENSG00000130311	DDA1	227.2219	-0.0846501	0.1357756	-0.623456	0.5329849	0.8728255
ENSG00000130312	MRPL34	356.8855	0.1405763	0.1089719	1.290023	0.1970427	0.6426067
ENSG00000130313	PGLS	1138.011	-0.01839605	0.07173773	-0.2564347	0.7976152	0.9588697
ENSG00000130332	LSM7	2177.259	-0.09388702	0.05234093	-1.793759	0.07285165	0.4415125
ENSG00000130338	TULP4	56.5493	0.08003289	0.1720703	0.4651173	0.6418474	0.9120349
ENSG00000130340	SNX9	156.5135	-0.09015078	0.2168574	-0.4157146	0.6776189	0.9239982
ENSG00000130347	RTN4IP1	29.69487	-0.07209402	0.169986	-0.4241173	0.6714803	0.9234173
ENSG00000130348	QRSL1	81.83318	-0.1188174	0.09744983	-1.219268	0.2227426	0.673485
ENSG00000130349	MTRES1	75.57485	0.102111	0.1286011	0.7940135	0.4271876	0.8243368
ENSG00000130363	RSPH3	53.16903	0.04585733	0.1197719	0.3828722	0.7018145	0.9323901
ENSG00000130368	MAS1	0.8954337	-0.08291559	0.926407	-0.08950234	0.9286827	NA
ENSG00000130382	MLLT1	76.65317	0.04910555	0.09890871	0.4964735	0.6195604	0.9019835
ENSG00000130396	AFDN	29.94419	-0.02895733	0.3193084	-0.09068764	0.9277408	0.9868965
ENSG00000130402	ACTN4	659.9137	0.04006003	0.09526534	0.42051	0.6741129	0.9239568
ENSG00000130413	STK33	29.83185	-0.3543515	0.2266687	-1.563302	0.1179816	0.5380501
ENSG00000130414	NDUFA10	423.574	-0.1053216	0.07290305	-1.44468	0.1485477	0.5808959
ENSG00000130429	ARPC1B	1472.427	0.09235503	0.1094808	0.8435728	0.3989082	0.8088099
ENSG00000130433	CACNG6	0.3773406	0.9706691	2.968834	0.3269529	0.7437035	NA
ENSG00000130449	ZSWIM6	154.1892	-0.1293927	0.1358688	-0.9523362	0.3409265	0.7737155
ENSG00000130475	FCHO1	91.78588	0.05613003	0.1253946	0.4476273	0.6544222	0.9169773
ENSG00000130477	UNC13A	0.526477	-0.2445229	1.719171	-0.142233	0.886896	NA
ENSG00000130479	MAP1S	168.3544	-0.1075284	0.1171597	-0.917793	0.3587273	0.7878129
ENSG00000130487	KLHDC7B	35.56392	-0.2545458	0.2389053	-1.065467	0.2866644	0.7342297
ENSG00000130508	PXDN	53.39535	-0.1562399	0.1889143	-0.8270412	0.4082137	0.8144025
ENSG00000130511	SSBP4	653.0711	-0.04779386	0.07099495	-0.6732009	0.5008195	0.8586054
ENSG00000130513	GDF15	5.699127	1.475783	0.7255828	2.033928	0.0419589	0.3340342
ENSG00000130517	PGPEP1	153.0354	-0.1032571	0.09508637	-1.085929	0.2775104	0.725482
ENSG00000130518	IQCN	26.03276	-0.2331449	0.2312302	-1.00828	0.3133199	0.7549282
ENSG00000130520	LSM4	831.3613	0.008100662	0.0953868	0.08492435	0.9323215	0.9868965
ENSG00000130522	JUND	6838.332	-0.3383766	0.1349183	-2.50801	0.01214131	0.1703404
ENSG00000130529	TRPM4	5.267946	0.8255634	0.4679247	1.764308	0.07768011	0.4526068
ENSG00000130540	SULT4A1	0.4030746	0.3141174	2.97152	0.1057093	0.915813	NA
ENSG00000130544	ZNF557	57.67885	0.04733835	0.1255029	0.3771892	0.706033	0.9341187
ENSG00000130558	OLFM1	0.8957872	-0.1061075	1.485998	-0.07140488	0.9430755	NA
ENSG00000130559	CAMSAP1	50.95716	0.0357807	0.144602	0.2474426	0.8045657	0.9588697
ENSG00000130560	UBAC1	264.6858	-0.05909769	0.06909901	-0.855261	0.3924067	0.8052128
ENSG00000130561	SAG	0.4456028	-0.04504636	1.60956	-0.02798676	0.9776727	NA
ENSG00000130584	ZBTB46	43.9672	-0.001981816	0.1887139	-0.01050169	0.991621	0.9974714
ENSG00000130589	HELZ2	26.3735	-0.2643809	0.221043	-1.196061	0.2316727	0.6812087
ENSG00000130590	SAMD10	53.1928	-0.06755474	0.1892302	-0.3569978	0.7210935	0.9384776
ENSG00000130592	LSP1	1852.038	-0.3005958	0.1395527	-2.153995	0.03124059	0.2860141
ENSG00000130595	TNNT3	36.56074	-0.2126035	0.2055804	-1.034162	0.3010602	0.7461792
ENSG00000130598	TNNI2	35.70226	-0.05161227	0.3532342	-0.1461134	0.8838318	0.9802042
ENSG00000130635	COL5A1	32.83249	0.421781	0.2375314	1.775685	0.07578481	0.4487679
ENSG00000130638	ATXN10	387.9994	-0.01285284	0.08255707	-0.1556843	0.8762819	0.9796311
ENSG00000130640	TUBGCP2	289.5032	-0.0623075	0.06328373	-0.9845737	0.3248335	0.7625568
ENSG00000130643	CALY	0.4095798	0.001641707	2.965432	0.000553615	0.9995583	NA
ENSG00000130649	CYP2E1	8.769193	0.28662	0.2965038	0.9666655	0.3337113	0.7675681
ENSG00000130653	PNPLA7	23.79453	-0.05318713	0.2042766	-0.2603682	0.7945798	0.9584545
ENSG00000130656	HBZ	0.3831388	0.8119593	2.598529	0.3124688	0.7546843	NA
ENSG00000130669	PAK4	74.24014	-0.008396084	0.1111053	-0.07556871	0.9397622	0.987587
ENSG00000130684	ZNF337	45.12496	0.1202566	0.1703291	0.7060247	0.4801728	0.8486696
ENSG00000130695	CEP85	88.02603	0.02438717	0.1072116	0.2274676	0.8200601	0.9626954
ENSG00000130699	TAF4	30.70486	0.001101664	0.1424641	0.007732926	0.9938301	0.9982962
ENSG00000130700	GATA5	0.6613866	0.8370818	2.229409	0.3754726	0.707309	NA
ENSG00000130702	LAMA5	9.399443	0.4505976	0.3629428	1.241511	0.2144169	0.6636478
ENSG00000130703	OSBPL2	86.43488	0.02467451	0.1274861	0.1935467	0.8465309	0.9700136
ENSG00000130706	ADRM1	463.1538	0.02856097	0.07952937	0.3591247	0.7195018	0.937856
ENSG00000130707	ASS1	1.635755	-0.8516365	0.8386935	-1.015432	0.3098998	NA
ENSG00000130711	PRDM12	0.4444973	-0.3541784	1.974859	-0.1793437	0.8576679	NA
ENSG00000130713	EXOSC2	134.2536	-0.08328207	0.1256742	-0.6626821	0.5075341	0.8626744
ENSG00000130714	POMT1	74.51803	-0.0191989	0.1247576	-0.1538897	0.8776967	0.9798856
ENSG00000130717	UCK1	81.47918	-0.07004393	0.1036391	-0.6758447	0.4991393	0.8576021
ENSG00000130720	FIBCD1	1.623557	0.2471654	0.8689822	0.2844309	0.7760801	NA
ENSG00000130723		471.1504	0.00496506	0.07735768	0.06418316	0.9488244	0.9890156
ENSG00000130724	CHMP2A	486.4467	0.07450495	0.07549922	0.9868307	0.3237256	0.7622712
ENSG00000130725	UBE2M	389.6695	-0.02860325	0.1103211	-0.2592726	0.7954249	0.9584545
ENSG00000130726	TRIM28	1104.875	-0.05430264	0.0500669	-1.084602	0.2780981	0.7259752
ENSG00000130731	METTL26	908.1416	-0.07730448	0.06915105	-1.117908	0.2636065	0.7172648
ENSG00000130733	YIPF2	206.1073	0.07419779	0.08019951	0.9251651	0.35488	0.7860926
ENSG00000130734	ATG4D	132.3249	0.01241315	0.1525136	0.08139044	0.9351315	0.987587
ENSG00000130741	EIF2S3	1156.013	-0.1649802	0.07080768	-2.329976	0.01980743	0.2231297
ENSG00000130748	TMEM160	504.6018	-0.0787832	0.06187082	-1.27335	0.2028939	0.6502782
ENSG00000130749	ZC3H4	78.81898	0.1324002	0.1144221	1.157121	0.2472228	0.7007749
ENSG00000130751	NPAS1	17.99428	0.03256548	0.3128654	0.1040878	0.9170997	0.98495
ENSG00000130755	GMFG	2486.996	-0.1003957	0.05713302	-1.757227	0.07887911	0.4550088
ENSG00000130758	MAP3K10	15.92444	0.1762233	0.2355053	0.7482776	0.4542927	0.8350292
ENSG00000130762	ARHGEF16	0.8820607	-0.4134447	1.67	-0.2475717	0.8044658	NA
ENSG00000130764	LRRC47	232.576	0.000449318	0.06166336	0.007286636	0.9941862	0.9982962
ENSG00000130766	SESN2	66.64125	-0.3055191	0.1897487	-1.610125	0.1073707	0.5152476
ENSG00000130768	SMPDL3B	54.56926	-0.1660839	0.1437861	-1.155076	0.2480592	0.7018053
ENSG00000130770	ATP5IF1	1299.771	0.03221414	0.05981392	0.5385727	0.5901817	0.8941842
ENSG00000130772	MED18	31.57521	0.2148854	0.2273218	0.9452915	0.3445101	0.7758254
ENSG00000130775	THEMIS2	182.1566	-0.209434	0.1685378	-1.242653	0.2139958	0.6631554
ENSG00000130779	CLIP1	197.5812	-0.1663102	0.1077734	-1.543146	0.1227952	0.5449047
ENSG00000130783	CCDC62	17.96202	-0.5908236	0.2250174	-2.62568	0.008647614	0.1418672
ENSG00000130787	HIP1R	31.88233	-0.1384173	0.1776321	-0.7792361	0.4358406	0.8294533
ENSG00000130803	ZNF317	77.70189	-0.07259868	0.1142948	-0.6351878	0.5253059	0.8687572
ENSG00000130810	PPAN	191.4936	0.02065242	0.1505381	0.1371906	0.8908801	0.9810987
ENSG00000130811	EIF3G	1779.641	-0.07886473	0.06003582	-1.313628	0.1889715	0.63416
ENSG00000130812	ANGPTL6	39.0056	-0.05457112	0.1374842	-0.3969265	0.6914217	0.929275
ENSG00000130813	SHFL	275.9893	0.04751404	0.09022088	0.5266413	0.5984427	0.8972416
ENSG00000130816	DNMT1	607.5084	-0.0472056	0.09753629	-0.4839799	0.6284001	0.9063319
ENSG00000130818	ZNF426	143.6583	-0.1332593	0.08264955	-1.612342	0.1068875	0.5141363
ENSG00000130821	SLC6A8	2.400525	0.08880742	0.740377	0.1199489	0.9045236	NA
ENSG00000130822	PNCK	0.8478778	1.015474	2.971348	0.3417554	0.732535	NA
ENSG00000130826	DKC1	486.6441	0.07287272	0.1016521	0.7168838	0.4734458	0.8449982
ENSG00000130827	PLXNA3	22.43247	0.2646602	0.2029624	1.303987	0.1922381	0.6384261
ENSG00000130829	DUSP9	0.770832	0.6874066	2.970211	0.2314336	0.8169779	NA
ENSG00000130830	MPP1	795.1178	0.4859173	0.1338884	3.629271	0.000284223	0.01536893
ENSG00000130844	ZNF331	194.8947	-0.2702963	0.1718863	-1.57253	0.1158277	0.5360206
ENSG00000130856	ZNF236	89.68058	-0.1385541	0.1205757	-1.149105	0.2505128	0.7052365
ENSG00000130881	LRP3	27.3178	-0.4963525	0.2417879	-2.052843	0.04008784	0.3271025
ENSG00000130921	MTRFR	125.8711	0.1422128	0.1589405	0.8947547	0.3709182	0.7914891
ENSG00000130935	NOL11	221.1627	0.03652534	0.07186212	0.5082698	0.6112642	0.9002218
ENSG00000130939	UBE4B	203.4407	-0.0135691	0.07806309	-0.1738223	0.8620051	0.9752701
ENSG00000130940	CASZ1	16.83966	-0.05781288	0.2465761	-0.2344626	0.8146259	0.9620272
ENSG00000130943	PKDREJ	0.9454819	-0.5913365	0.7705118	-0.7674594	0.4428084	NA
ENSG00000130956	HABP4	9.988493	-0.4149435	0.3709728	-1.118528	0.2633415	0.7169382
ENSG00000130958	SLC35D2	172.5596	0.1880346	0.1161382	1.619059	0.1054346	0.5125683
ENSG00000130962	PRRG1	7.373279	0.1219635	0.3538133	0.3447113	0.7303114	0.9403466
ENSG00000130985	UBA1	438.4387	0.1052678	0.06010094	1.751516	0.07985704	0.457763
ENSG00000130988	RGN	0.4716237	0.08640156	1.337867	0.06458159	0.9485071	NA
ENSG00000130997	POLN	1.335687	0.1012677	0.8161054	0.1240865	0.9012468	NA
ENSG00000131013	PPIL4	219.8757	0.02680749	0.07153167	0.3747639	0.7078361	0.9344285
ENSG00000131015	ULBP2	2.241396	-0.849217	0.6905228	-1.229817	0.2187655	NA
ENSG00000131016	AKAP12	15.73715	0.3011481	0.5841819	0.515504	0.6062009	0.8996077
ENSG00000131018	SYNE1	157.7808	0.1681465	0.136126	1.235227	0.2167461	0.6645963
ENSG00000131019	ULBP3	6.712851	-0.2050821	0.4003753	-0.5122247	0.6084938	0.90003
ENSG00000131023	LATS1	230.5988	0.1896563	0.08054252	2.354735	0.01853592	0.2142121
ENSG00000131037	EPS8L1	7.560486	0.1455399	0.3063704	0.4750458	0.6347543	0.9096475
ENSG00000131042	LILRB2	49.2633	-0.2688155	0.2500295	-1.075135	0.2823143	0.7303804
ENSG00000131043	AAR2	121.3804	-0.1459312	0.1039841	-1.403399	0.1604978	0.5958112
ENSG00000131044	TTLL9	1.268321	0.2823881	0.7141502	0.3954184	0.6925341	NA
ENSG00000131051	RBM39	2641.478	-0.0690527	0.0953244	-0.7243969	0.4688221	0.8432146
ENSG00000131061	ZNF341	23.68581	0.2810503	0.1663467	1.689546	0.09111482	0.4840699
ENSG00000131067	GGT7	58.28223	0.1322561	0.1347442	0.9815349	0.326329	0.7635394
ENSG00000131069	ACSS2	79.30829	0.01821789	0.1431245	0.127287	0.8987132	0.9817559
ENSG00000131080	EDA2R	13.42441	0.1474815	0.3102243	0.4754029	0.6344998	0.9095211
ENSG00000131089	ARHGEF9	88.87186	0.02801635	0.1239752	0.2259834	0.8212143	0.9626954
ENSG00000131095	GFAP	0.275958	-0.6878355	2.700729	-0.2546851	0.7989663	NA
ENSG00000131096	PYY	0.388322	1.214879	2.947033	0.412238	0.680165	NA
ENSG00000131097	HIGD1B	0.4644925	0.2498375	1.403539	0.1780054	0.8587187	NA
ENSG00000131100	ATP6V1E1	186.3771	0.06570704	0.08653058	0.7593505	0.4476429	0.8336427
ENSG00000131115	ZNF227	56.38791	0.221947	0.1730758	1.282368	0.1997134	0.6453714
ENSG00000131116	ZNF428	740.4292	0.07509206	0.09243176	0.8124054	0.4165591	0.8183689
ENSG00000131127	ZNF141	141.0096	0.1961822	0.1303083	1.505523	0.1321896	0.5576371
ENSG00000131142	CCL25	9.59468	-0.445112	0.4235167	-1.050991	0.2932629	0.7409246
ENSG00000131143	COX4I1	5285.837	-0.1418297	0.07008124	-2.023789	0.04299185	0.3381404
ENSG00000131148	EMC8	185.3362	-0.02727988	0.08418172	-0.3240594	0.7458931	0.9458903
ENSG00000131149	GSE1	429.1445	0.2851978	0.08606973	3.313567	0.00092114	0.03409824
ENSG00000131153	GINS2	183.4887	-0.217347	0.1688349	-1.287335	0.1979777	0.6426067
ENSG00000131165	CHMP1A	182.6712	0.09270034	0.09266139	1.00042	0.3171071	0.7578316
ENSG00000131171	SH3BGRL	1441.091	0.03702691	0.08769116	0.4222423	0.6728482	0.9239323
ENSG00000131174	COX7B	980.3935	-0.02458963	0.07617528	-0.3228033	0.7468442	0.9458903
ENSG00000131183	SLC34A1	0.8592176	1.007993	2.846035	0.3541744	0.7232082	NA
ENSG00000131187	F12	55.79626	0.1286791	0.2444645	0.5263712	0.5986303	0.8972416
ENSG00000131188	PRR7	153.4311	-0.03276964	0.09558248	-0.3428415	0.7317177	0.9403466
ENSG00000131196	NFATC1	164.919	0.126341	0.1320398	0.9568405	0.3386478	0.7722469
ENSG00000131203	IDO1	1.207142	0.6304355	2.190028	0.2878664	0.773449	NA
ENSG00000131238	PPT1	461.108	-0.2308509	0.06096569	-3.786571	0.000152741	0.009797129
ENSG00000131242	RAB11FIP4	31.08156	-0.2811909	0.2391902	-1.175595	0.2397566	0.6914377
ENSG00000131263	RLIM	213.268	-0.1400524	0.119317	-1.173784	0.2404816	0.6917855
ENSG00000131269	ABCB7	210.0164	-0.0593516	0.08575999	-0.6920663	0.4888957	0.8527024
ENSG00000131323	TRAF3	75.00477	-0.3361378	0.1593448	-2.1095	0.03490142	0.3051487
ENSG00000131351	HAUS8	32.87999	0.000989908	0.1807249	0.005477426	0.9956297	0.9986496
ENSG00000131355	ADGRE3	1.230637	1.271286	1.873262	0.6786485	0.4973606	NA
ENSG00000131368	MRPS25	350.6849	0.04005311	0.09155358	0.4374827	0.6617613	0.9192477
ENSG00000131370	SH3BP5	164.1158	0.01067464	0.3671719	0.0290726	0.9768067	0.9945933
ENSG00000131373	HACL1	124.6615	0.002298081	0.09623922	0.02387884	0.9809493	0.9953323
ENSG00000131374	TBC1D5	312.9891	-0.01148592	0.07046524	-0.1630013	0.8705174	0.9776732
ENSG00000131375	CAPN7	223.0075	-0.147309	0.09195196	-1.602021	0.109151	0.5200155
ENSG00000131378	RFTN1	236.4055	-0.08045543	0.155821	-0.5163326	0.6056221	0.8991759
ENSG00000131379	C3orf20	1.529775	1.195389	1.251199	0.9553947	0.3393781	NA
ENSG00000131381	RBSN	58.36633	-0.1222981	0.1295912	-0.9437228	0.3453113	0.7763375
ENSG00000131386	GALNT15	0.2537895	0.7053064	2.972787	0.2372543	0.8124595	NA
ENSG00000131389	SLC6A6	106.6577	-0.1005973	0.1564416	-0.6430342	0.5202019	0.8669644
ENSG00000131398	KCNC3	1.374802	0.5717532	0.9441028	0.6056048	0.5447772	NA
ENSG00000131400	NAPSA	6.740062	0.1169499	0.3424821	0.3414774	0.7327442	0.9403915
ENSG00000131408	NR1H2	380.3051	-0.06452388	0.1220287	-0.5287599	0.596972	0.8962897
ENSG00000131435	PDLIM4	12.56044	-0.3803269	0.408485	-0.9310669	0.351819	0.7839352
ENSG00000131437	KIF3A	51.16271	0.2195043	0.1569121	1.3989	0.161843	0.5977665
ENSG00000131446	MGAT1	314.6399	-0.01623999	0.08165172	-0.1988934	0.8423461	0.9691036
ENSG00000131459	GFPT2	2.048785	0.1566034	0.9815531	0.1595465	0.8732383	NA
ENSG00000131462	TUBG1	84.45994	0.2297988	0.1691488	1.35856	0.174286	0.6152033
ENSG00000131467	PSME3	225.8792	0.02184174	0.06816431	0.3204278	0.7486441	0.9462158
ENSG00000131469	RPL27	8943.813	-0.08643337	0.05084804	-1.699837	0.08916166	0.4802832
ENSG00000131470	PSMC3IP	26.31597	-0.1118901	0.1822002	-0.6141052	0.5391458	0.8753838
ENSG00000131471	AOC3	1.249224	0.8553357	0.8264723	1.034924	0.3007046	NA
ENSG00000131473	ACLY	199.6587	0.1787864	0.0757029	2.361685	0.0181921	0.2118283
ENSG00000131475	VPS25	253.1918	0.2650135	0.1030419	2.571899	0.01011423	0.155005
ENSG00000131477	RAMP2	3.831997	0.2756976	0.5390412	0.5114591	0.6090296	0.90003
ENSG00000131480	AOC2	0.8380737	0.5396894	0.8510379	0.6341543	0.5259801	NA
ENSG00000131484		0.5111642	0.7116532	1.623455	0.4383571	0.6611274	NA
ENSG00000131495	NDUFA2	637.1294	0.05677425	0.06542545	0.8677701	0.3855202	0.8010229
ENSG00000131503	ANKHD1	339.0644	-0.1008673	0.1092629	-0.9231608	0.3559234	0.7863045
ENSG00000131504	DIAPH1	537.0373	0.01890788	0.09678756	0.1953545	0.8451154	0.9697305
ENSG00000131507	NDFIP1	572.9461	0.03736702	0.06871174	0.5438229	0.5865634	0.8921351
ENSG00000131508	UBE2D2	1079.885	-0.1280573	0.09221331	-1.388708	0.1649217	0.6032939
ENSG00000131558	EXOC4	261.111	0.04261763	0.06674166	0.6385462	0.5231182	0.8679907
ENSG00000131584	ACAP3	91.89574	-0.2736169	0.1591726	-1.718994	0.08561538	0.4730941
ENSG00000131591	C1orf159	32.68388	-0.1665095	0.15591	-1.067985	0.2855274	0.7333332
ENSG00000131620	ANO1	0.1739486	0.5502973	2.978302	0.1847688	0.8534104	NA
ENSG00000131626	PPFIA1	156.9347	-0.02035312	0.08510621	-0.2391497	0.8109895	0.9607017
ENSG00000131634	TMEM204	37.87681	0.2537736	0.2998638	0.8462963	0.3973875	0.8079687
ENSG00000131650	KREMEN2	1.377758	-0.4538687	0.7830316	-0.5796301	0.5621641	NA
ENSG00000131652	THOC6	239.8369	0.03616945	0.09467546	0.3820362	0.7024345	0.9328807
ENSG00000131653	TRAF7	252.4037	0.03081382	0.07734818	0.3983781	0.6903515	0.9289982
ENSG00000131669	NINJ1	225.0247	-0.4289646	0.1742566	-2.461683	0.01382869	0.1816281
ENSG00000131697	NPHP4	21.31143	0.08977925	0.2047999	0.4383755	0.6611141	0.9190267
ENSG00000131711	MAP1B	3.288141	1.614778	0.7589873	2.127543	0.03337502	0.2972194
ENSG00000131724	IL13RA1	38.01915	-0.3336455	0.2681628	-1.24419	0.2134297	0.6620322
ENSG00000131725	WDR44	70.91233	0.1714995	0.1014566	1.690373	0.09095661	0.483946
ENSG00000131730	CKMT2	0.2208403	0.9339132	2.850025	0.327686	0.7431491	NA
ENSG00000131732	ZCCHC9	123.8005	0.07965537	0.1166416	0.6829069	0.4946657	0.8559193
ENSG00000131747	TOP2A	176.8003	0.3318805	0.2548766	1.302123	0.1928745	0.6385077
ENSG00000131748	STARD3	225.8424	0.0274357	0.07968896	0.3442848	0.7306321	0.9403466
ENSG00000131759	RARA	151.3145	-0.04792262	0.1750958	-0.2736937	0.78432	0.9565991
ENSG00000131771	PPP1R1B	0.7695772	0.8392382	2.506937	0.3347664	0.7378013	NA
ENSG00000131773	KHDRBS3	50.80263	-0.6798358	0.2297306	-2.959274	0.003083648	0.07498002
ENSG00000131778	CHD1L	280.7377	0.01959977	0.07660685	0.2558488	0.7980676	0.9588697
ENSG00000131779	PEX11B	94.58833	-0.039457	0.1407861	-0.2802619	0.7792766	0.9540448
ENSG00000131781	FMO5	42.20784	0.004490624	0.2019261	0.02223895	0.9822573	0.9953323
ENSG00000131788	PIAS3	72.9465	0.2087294	0.1144049	1.82448	0.06807955	0.4274649
ENSG00000131791	PRKAB2	79.46507	-0.07415122	0.1245932	-0.5951468	0.5517453	0.8795227
ENSG00000131828	PDHA1	299.0269	-0.06714183	0.08279082	-0.8109816	0.4173763	0.8188559
ENSG00000131844	MCCC2	139.1448	0.09146387	0.09615844	0.9511788	0.3415136	0.7741148
ENSG00000131845	ZNF304	14.8931	-0.01510807	0.2301924	-0.06563234	0.9476705	0.988726
ENSG00000131848	ZSCAN5A	62.3645	0.003190027	0.1435076	0.02222897	0.9822653	0.9953323
ENSG00000131849	ZNF132	13.12903	-0.04888514	0.2765067	-0.1767955	0.859669	0.9742058
ENSG00000131871	SELENOS	303.4684	0.008025907	0.08054061	0.09965044	0.9206219	0.9855721
ENSG00000131873	CHSY1	121.7888	-0.2189862	0.1476003	-1.483643	0.1379035	0.5658395
ENSG00000131876	SNRPA1	427.9054	-0.1151019	0.09442918	-1.218923	0.2228735	0.673485
ENSG00000131899	LLGL1	21.25469	0.09861406	0.1646373	0.5989777	0.5491877	0.8786649
ENSG00000131914	LIN28A	0.340098	0.3705907	2.607289	0.1421364	0.8869723	NA
ENSG00000131931	THAP1	93.52098	0.06242396	0.1103298	0.5657942	0.5715337	0.8868374
ENSG00000131943	C19orf12	86.53351	0.1316695	0.1038595	1.267766	0.2048815	0.6518796
ENSG00000131944	FAAP24	25.94337	-0.03226442	0.1798556	-0.1793907	0.8576309	0.9734295
ENSG00000131966	ACTR10	216.9	-0.006603926	0.0836972	-0.0789026	0.9371101	0.987587
ENSG00000131969	ABHD12B	34.55443	-0.1520136	0.2146371	-0.7082353	0.4787992	0.8479338
ENSG00000131979	GCH1	81.88053	-0.3124308	0.1446663	-2.159664	0.03079866	0.2850067
ENSG00000131981	LGALS3	26.71515	0.5258813	0.3566122	1.474659	0.1403043	0.5683208
ENSG00000132000	PODNL1	2.82125	0.1411638	0.5295828	0.2665565	0.7898106	NA
ENSG00000132002	DNAJB1	610.7644	-0.2322329	0.1180465	-1.967299	0.04914871	0.3601093
ENSG00000132003	ZSWIM4	29.71074	-0.03670148	0.1681829	-0.2182236	0.8272549	0.9647988
ENSG00000132004	FBXW9	139.3315	0.07255366	0.09009635	0.8052897	0.4206525	0.8215947
ENSG00000132005	RFX1	61.85863	0.03690798	0.1422559	0.2594477	0.7952898	0.9584545
ENSG00000132010	ZNF20	27.00019	0.02525606	0.2299404	0.1098374	0.9125383	0.9845912
ENSG00000132016	BRME1	13.92591	-0.1734406	0.2492763	-0.6957766	0.4865687	0.8519696
ENSG00000132017	DCAF15	182.188	-0.1188515	0.1050155	-1.131753	0.2577383	0.7122978
ENSG00000132024	CC2D1A	107.2936	0.1165255	0.1110233	1.049559	0.2939207	0.7412662
ENSG00000132109	TRIM21	86.22663	0.2653512	0.1233831	2.150628	0.0315056	0.2878759
ENSG00000132122	SPATA6	52.28338	-0.2758044	0.1851923	-1.489287	0.1364118	0.564187
ENSG00000132128	LRRC41	264.9082	-0.08708408	0.07652926	-1.137919	0.2551544	0.709313
ENSG00000132141	CCT6B	30.46168	-0.334449	0.168059	-1.990069	0.0465833	0.3512213
ENSG00000132153	DHX30	255.6567	-0.154797	0.0865663	-1.78819	0.07374542	0.4452847
ENSG00000132155	RAF1	221.7813	-0.07858188	0.07594405	-1.034734	0.3007932	0.746098
ENSG00000132164	SLC6A11	2.980675	-0.1332564	0.8514964	-0.1564967	0.8756415	NA
ENSG00000132170	PPARG	0.4224837	-0.309709	2.052995	-0.1508572	0.8800884	NA
ENSG00000132182	NUP210	284.683	-0.1708169	0.1292728	-1.321368	0.1863787	0.6314895
ENSG00000132185	FCRLA	0.8171833	1.023691	2.971043	0.3445561	0.7304281	NA
ENSG00000132196	HSD17B7	70.83552	0.3076905	0.1277954	2.40768	0.01605425	0.1979315
ENSG00000132199	ENOSF1	319.2343	-0.01497609	0.1024929	-0.1461182	0.8838281	0.9802042
ENSG00000132204	LINC00470	0.4466574	0.6611917	2.967173	0.2228356	0.8236635	NA
ENSG00000132205	EMILIN2	242.4764	-0.4502761	0.1245551	-3.615077	0.000300259	0.01601488
ENSG00000132207	SLX1A	4.984252	0.6732987	0.4711675	1.429001	0.153004	0.5853319
ENSG00000132254	ARFIP2	167.6316	0.01656413	0.09357389	0.1770166	0.8594954	0.9742058
ENSG00000132256	TRIM5	145.2783	0.2926253	0.0986448	2.966454	0.003012551	0.07385464
ENSG00000132274	TRIM22	295.4966	-0.1557787	0.09497445	-1.640217	0.10096	0.5038091
ENSG00000132275	RRP8	121.3863	-0.09506825	0.07932607	-1.198449	0.2307422	0.6803398
ENSG00000132286	TIMM10B	121.8022	0.04070865	0.09892228	0.4115215	0.6806902	0.9247821
ENSG00000132294	EFR3A	155.0229	-0.02329279	0.089737	-0.2595673	0.7951976	0.9584545
ENSG00000132300	PTCD3	211.311	-0.05026604	0.06836426	-0.7352679	0.4621764	0.8393012
ENSG00000132305	IMMT	327.0257	0.02519194	0.08250498	0.3053384	0.7601084	0.9494815
ENSG00000132313	MRPL35	113.8264	0.1086522	0.121175	0.896655	0.369903	0.7914891
ENSG00000132321	DRC11	5.048957	0.2224775	0.4783651	0.4650789	0.6418749	0.9120349
ENSG00000132323	ILKAP	236.6479	-0.07566484	0.08622719	-0.8775056	0.3802121	0.7968924
ENSG00000132326	PER2	103.0993	-0.2595695	0.1417154	-1.831626	0.06700723	0.4225146
ENSG00000132329	RAMP1	144.6715	-0.1188871	0.233817	-0.5084622	0.6111292	0.9002218
ENSG00000132330	SCLY	55.97479	0.1596951	0.185281	0.8619077	0.3887383	0.8032501
ENSG00000132334	PTPRE	311.0181	-0.5148136	0.1593569	-3.23057	0.001235437	0.04226329
ENSG00000132341	RAN	2441.289	-0.0488536	0.1050328	-0.465127	0.6418405	0.9120349
ENSG00000132356	PRKAA1	174.6272	-0.1067675	0.133255	-0.801227	0.4230003	0.8228904
ENSG00000132357	CARD6	62.69378	0.2221496	0.1781984	1.246642	0.2125288	0.6611048
ENSG00000132359	RAP1GAP2	70.58262	-0.1350042	0.1427815	-0.9455302	0.3443883	0.7758254
ENSG00000132361	CLUH	91.85087	-0.01209401	0.1018618	-0.1187296	0.9054896	0.9836903
ENSG00000132376	INPP5K	120.2398	-0.09912542	0.1188537	-0.8340119	0.4042743	0.8120068
ENSG00000132382	MYBBP1A	142.7483	-0.09741179	0.121656	-0.8007149	0.4232967	0.8228904
ENSG00000132383	RPA1	235.5807	0.1222284	0.101804	1.200624	0.2298969	0.6795297
ENSG00000132386	SERPINF1	22.53766	0.5296853	0.2601152	2.036349	0.04171534	0.3331403
ENSG00000132388	UBE2G1	230.219	-0.05431308	0.0780981	-0.695447	0.4867752	0.8521
ENSG00000132394	EEFSEC	141.7112	0.130423	0.08992369	1.450374	0.1469542	0.5790639
ENSG00000132405	TBC1D14	125.6906	-0.1133918	0.07753625	-1.462436	0.1436218	0.5751276
ENSG00000132406	TMEM128	87.57176	-0.08542736	0.1046612	-0.8162273	0.4143701	0.8177581
ENSG00000132423	COQ3	26.7594	0.06306882	0.1855795	0.3398479	0.7339711	0.9405419
ENSG00000132424	PNISR	2392.662	-0.05825698	0.04675489	-1.246008	0.2127614	0.661313
ENSG00000132432	SEC61G	814.2066	0.08340462	0.07554706	1.104009	0.2695893	0.7215046
ENSG00000132434	LANCL2	49.91031	-0.2533496	0.1661693	-1.524647	0.1273471	0.5512079
ENSG00000132436	FIGNL1	64.21905	-0.1832795	0.1526621	-1.200556	0.2299233	0.6795297
ENSG00000132437	DDC	0.986076	-0.02907399	1.255799	-0.02315179	0.9815292	NA
ENSG00000132463	GRSF1	446.2316	0.03749763	0.07146412	0.5247057	0.5997878	0.8974337
ENSG00000132464	ENAM	0.4697264	0.8464001	2.976354	0.2843748	0.7761232	NA
ENSG00000132465	JCHAIN	320.612	0.5556672	0.5542927	1.00248	0.3161119	0.7570667
ENSG00000132466	ANKRD17	385.2831	0.01206517	0.08263047	0.1460135	0.8839107	0.9802042
ENSG00000132467	UTP3	188.5489	0.03712266	0.09977809	0.3720522	0.709854	0.9347008
ENSG00000132470	ITGB4	10.867	0.3191495	0.2515029	1.26897	0.2044519	0.6512092
ENSG00000132471	WBP2	381.7472	0.2234385	0.1016628	2.197839	0.02796057	0.2723031
ENSG00000132475	H3-3B	13045.3	-0.4491604	0.1749477	-2.567399	0.01024647	0.1559707
ENSG00000132478	UNK	151.4742	-0.1022303	0.1007352	-1.014842	0.3101814	0.7536014
ENSG00000132481	TRIM47	62.64471	0.002892095	0.2101513	0.01376196	0.9890199	0.9969926
ENSG00000132485	ZRANB2	841.285	0.004886045	0.07173332	0.06811403	0.9456949	0.988385
ENSG00000132507	EIF5A	1917.093	0.01441441	0.1137649	0.1267035	0.8991751	0.9817559
ENSG00000132510	KDM6B	294.4168	-0.2281237	0.1634041	-1.396071	0.1626931	0.5993002
ENSG00000132518	GUCY2D	6.500082	-0.7244254	0.4223009	-1.715425	0.08626738	0.4740565
ENSG00000132522	GPS2	339.2009	0.006559595	0.06964542	0.09418559	0.9249617	0.9866659
ENSG00000132530	XAF1	418.0444	0.008428135	0.1267447	0.06649696	0.9469822	0.9885447
ENSG00000132535	DLG4	66.22416	-0.1737707	0.13266	-1.309895	0.1902314	0.6347029
ENSG00000132541	RIDA	66.6603	-0.08763349	0.1620427	-0.540805	0.588642	0.8932879
ENSG00000132549	VPS13B	154.2096	0.09983676	0.09235111	1.081056	0.279672	0.7279654
ENSG00000132561	MATN2	3.999305	-0.4743997	0.4438368	-1.068861	0.2851325	0.7329749
ENSG00000132563	REEP2	4.498385	-0.5938944	0.5945375	-0.9989183	0.3178343	0.7582064
ENSG00000132570	PCBD2	80.71122	-0.02651018	0.1199249	-0.2210564	0.8250485	0.9640328
ENSG00000132581	SDF2	206.4116	0.1254091	0.08332995	1.50497	0.1323317	0.5576371
ENSG00000132589	FLOT2	331.5781	0.09524241	0.1065205	0.8941225	0.3712564	0.7914891
ENSG00000132591	ERAL1	243.977	0.06547138	0.1122126	0.5834585	0.5595847	0.8820231
ENSG00000132600	PRMT7	150.2747	-0.0843463	0.1129332	-0.7468689	0.4551427	0.8354156
ENSG00000132603	NIP7	172.9326	-0.03170849	0.1166669	-0.2717865	0.7857862	0.9573128
ENSG00000132604	TERF2	160.1032	-0.06855646	0.1118774	-0.6127818	0.5400206	0.8756726
ENSG00000132612	VPS4A	237.0693	-0.130509	0.07641451	-1.707909	0.0876532	0.4772658
ENSG00000132613	MTSS2	41.35145	-0.3360221	0.2333058	-1.440264	0.1497926	0.5812849
ENSG00000132622	HSPA12B	0.2288297	0.3349777	2.965012	0.1129768	0.9100489	NA
ENSG00000132623	ANKEF1	15.52373	-0.06592544	0.2657198	-0.2481013	0.804056	0.9588697
ENSG00000132635	PCED1A	224.8312	-0.1225572	0.08353229	-1.467183	0.1423262	0.5730248
ENSG00000132639	SNAP25	0.1632864	0.1187273	2.972601	0.03994055	0.9681405	NA
ENSG00000132640	BTBD3	87.27095	-0.2161214	0.1073582	-2.013087	0.04410547	0.3425498
ENSG00000132646	PCNA	354.9791	0.09492689	0.161247	0.588705	0.5560592	0.8805687
ENSG00000132661	NXT1	385.7006	-0.281705	0.125762	-2.239985	0.02509189	0.2573072
ENSG00000132664	POLR3F	60.06306	0.02394813	0.1365276	0.1754087	0.8607585	0.9747316
ENSG00000132669	RIN2	17.12326	0.02099867	0.2496537	0.0841112	0.932968	0.9870861
ENSG00000132670	PTPRA	348.1673	-0.1118483	0.06513969	-1.717053	0.0859694	0.4738742
ENSG00000132676	DAP3	459.8394	0.005870968	0.06211889	0.0945118	0.9247026	0.9865854
ENSG00000132680	KHDC4	189.2813	-0.09812097	0.1020682	-0.9613279	0.3363873	0.7698782
ENSG00000132681	ATP1A4	0.19967	0.6987831	2.968091	0.2354318	0.8138736	NA
ENSG00000132688	NES	1.369002	0.8871183	0.9955074	0.8911217	0.3728639	NA
ENSG00000132692	BCAN	2.439417	1.642476	0.7185683	2.285762	0.02226822	NA
ENSG00000132694	ARHGEF11	6.6735	0.1929642	0.4156641	0.4642312	0.6424821	0.9123144
ENSG00000132698	RAB25	0.2391251	0.4027084	2.970962	0.1355482	0.8921785	NA
ENSG00000132702	HAPLN2	0.1651124	0.9763959	2.970271	0.3287228	0.7423652	NA
ENSG00000132704	FCRL2	0.3466203	0.9261678	2.971064	0.3117293	0.7552463	NA
ENSG00000132716	DCAF8	292.9971	-0.04503244	0.07329231	-0.6144224	0.5389362	0.8753838
ENSG00000132718	SYT11	108.9343	0.1126599	0.1172749	0.9606481	0.3367291	0.7701803
ENSG00000132740	IGHMBP2	67.91249	0.1273945	0.1215579	1.048014	0.294632	0.7412662
ENSG00000132744	ACY3	119.1209	-0.3581009	0.200405	-1.786886	0.0739559	0.4459229
ENSG00000132749	TESMIN	176.3858	-0.02538068	0.1278662	-0.198494	0.8426586	0.9692362
ENSG00000132763	MMACHC	21.45855	0.0783394	0.2130328	0.3677339	0.7130717	0.9358263
ENSG00000132768	DPH2	107.0753	0.09107284	0.1403143	0.6490632	0.5162975	0.8656928
ENSG00000132773	TOE1	134.2773	-0.07978511	0.1085867	-0.7347597	0.4624858	0.8393012
ENSG00000132780	NASP	1221.285	-0.07595268	0.0912001	-0.8328136	0.4049499	0.8124658
ENSG00000132781	MUTYH	139.8696	-0.03898636	0.0961566	-0.4054465	0.6851493	0.9263772
ENSG00000132792	CTNNBL1	301.205	0.5830592	0.1365406	4.270225	1.95E-05	0.002090572
ENSG00000132793	LPIN3	0.5857322	1.193637	2.973121	0.4014761	0.6880696	NA
ENSG00000132801	ZSWIM3	16.08153	0.2543535	0.2881205	0.8828023	0.3773431	0.7951348
ENSG00000132819	RBM38	255.9027	0.08647739	0.3262795	0.2650408	0.790978	0.957902
ENSG00000132823	OSER1	208.5326	-0.508527	0.1561136	-3.257416	0.001124314	0.03964674
ENSG00000132824	SERINC3	503.1101	0.122492	0.0895094	1.368483	0.1711611	0.6117045
ENSG00000132825	PPP1R3D	34.31005	0.1596764	0.1828376	0.8733239	0.3824866	0.7988837
ENSG00000132837	DMGDH	6.496067	-0.4169415	0.3728859	-1.118148	0.263504	0.7171182
ENSG00000132840	BHMT2	0.4028987	-0.06028245	2.972657	-0.02027898	0.9838208	NA
ENSG00000132842	AP3B1	294.8204	-0.07278319	0.0615849	-1.181835	0.2372712	0.6868427
ENSG00000132846	ZBED3	184.0216	-0.1563913	0.0848379	-1.843413	0.06526879	0.4168792
ENSG00000132849	PATJ	29.34888	-0.08490757	0.2059941	-0.4121844	0.6802043	0.9246765
ENSG00000132854	KANK4	1.119261	0.3114522	1.196847	0.2602273	0.7946884	NA
ENSG00000132855	ANGPTL3	0.1736699	0.6820403	2.969939	0.2296479	0.8183654	NA
ENSG00000132872	SYT4	0.6681148	1.477292	2.966902	0.4979243	0.6185374	NA
ENSG00000132874	SLC14A2	0.5434872	0.06514754	1.254349	0.05193734	0.9585786	NA
ENSG00000132879	FBXO44	51.04218	-0.1818748	0.1826785	-0.9956007	0.3194442	0.7605838
ENSG00000132881	CPLANE2	11.22423	0.2399644	0.2832784	0.8470975	0.3969408	0.8076122
ENSG00000132906	CASP9	65.19832	0.1269626	0.09976832	1.272574	0.2031692	0.6502782
ENSG00000132912	DCTN4	279.093	-0.04410333	0.1450873	-0.3039779	0.7611447	0.9498271
ENSG00000132915	PDE6A	0.4256998	1.075681	2.015269	0.5337653	0.5935039	NA
ENSG00000132932	ATP8A2	6.418941	-0.516342	0.4987557	-1.03526	0.3005474	0.7460293
ENSG00000132938	MTUS2	5.224303	-0.5909845	0.7058004	-0.8373253	0.4024098	0.8106484
ENSG00000132950	ZMYM5	217.3263	-0.03727536	0.1059952	-0.3516702	0.7250856	0.9393895
ENSG00000132952	USPL1	98.53396	0.05753841	0.1291179	0.4456267	0.6558669	0.9172413
ENSG00000132953	XPO4	180.3821	-0.1148853	0.1362303	-0.8433168	0.3990513	0.8088099
ENSG00000132958	TPTE2	8.237576	0.1368466	0.3856384	0.3548572	0.7226965	0.939089
ENSG00000132963	POMP	762.4013	0.0098484	0.1095495	0.08989905	0.9283674	0.9868965
ENSG00000132964	CDK8	80.3523	-0.005297242	0.1142939	-0.04634754	0.9630332	0.9919709
ENSG00000132965	ALOX5AP	181.7242	0.9677071	0.3688385	2.623661	0.008699042	0.1418672
ENSG00000132970	WASF3	6.283666	0.4986308	0.4513073	1.104859	0.2692208	0.7210717
ENSG00000132975	GPR12	22.06263	-0.7328832	0.2690694	-2.72377	0.006454136	0.1203559
ENSG00000133019	CHRM3	47.79657	0.2557939	0.1997703	1.28044	0.2003904	0.6463064
ENSG00000133026	MYH10	66.04433	0.6930394	0.1777463	3.899037	9.66E-05	0.007149985
ENSG00000133027	PEMT	179.7235	-0.03959452	0.09731992	-0.4068491	0.6841188	0.9261028
ENSG00000133028	SCO1	140.8144	0.07122215	0.0892197	0.7982782	0.424709	0.823923
ENSG00000133030	MPRIP	188.3068	-0.05185799	0.1094731	-0.4737051	0.6357102	0.9100001
ENSG00000133048	CHI3L1	8.866907	-0.7760578	0.6279924	-1.235776	0.216542	0.6645963
ENSG00000133056	PIK3C2B	34.53843	0.08000233	0.2152903	0.3716021	0.7101891	0.9347008
ENSG00000133059	DSTYK	110.6359	0.1004535	0.1095908	0.9166241	0.3593396	0.7879692
ENSG00000133063	CHIT1	0.7024471	1.079932	2.498999	0.4321458	0.6656355	NA
ENSG00000133065	SLC41A1	28.34834	0.1882698	0.1783444	1.055653	0.2911269	0.7385374
ENSG00000133067	LGR6	5.613336	0.2271566	0.507841	0.4472986	0.6546595	0.9170617
ENSG00000133069	TMCC2	11.80545	1.051232	0.3122733	3.366385	0.000761603	0.02985417
ENSG00000133101	CCNA1	25.73972	0.4704218	0.3590625	1.310139	0.1901489	0.6347029
ENSG00000133103	COG6	86.54157	0.1491891	0.1240873	1.202291	0.2292507	0.6787623
ENSG00000133104	SPART	374.365	-0.0384886	0.09516786	-0.4044285	0.6858976	0.9268836
ENSG00000133106	EPSTI1	188.3803	0.3463938	0.1587229	2.182381	0.02908145	0.2774868
ENSG00000133107	TRPC4	16.13731	-0.01556536	0.6593342	-0.02360769	0.9811655	0.9953323
ENSG00000133111	RFXAP	67.65394	0.1148299	0.129567	0.8862587	0.3754782	0.7944259
ENSG00000133114	GPALPP1	163.8925	0.06046445	0.09794244	0.6173468	0.537006	0.8743093
ENSG00000133115	STOML3	2.500951	-0.9467243	0.6973139	-1.357673	0.1745675	NA
ENSG00000133116	KL	4.620739	-0.8895322	0.4981371	-1.785717	0.07414501	0.4461593
ENSG00000133119	RFC3	75.80992	-0.2577847	0.1356217	-1.900762	0.05733314	0.393444
ENSG00000133121	STARD13	9.915378	-0.1309425	0.3566937	-0.3671005	0.713544	0.9358263
ENSG00000133131	MORC4	8.232078	-0.09069397	0.3561556	-0.2546471	0.7989957	0.9588697
ENSG00000133134	BEX2	356.0645	-0.4365761	0.1308209	-3.337205	0.000846254	0.03237301
ENSG00000133138	TBC1D8B	17.33952	0.2434919	0.3027818	0.8041828	0.4212914	0.8220873
ENSG00000133142	TCEAL4	510.0188	-0.0591772	0.0647407	-0.9140649	0.3606828	0.787995
ENSG00000133169	BEX1	180.336	-0.7564932	0.2440065	-3.1003	0.001933249	0.05629889
ENSG00000133193	VCF1	143.0706	0.127162	0.09754159	1.303669	0.1923464	0.6384261
ENSG00000133195	SLC39A11	74.17493	-0.08276239	0.1158321	-0.7145029	0.4749162	0.8461824
ENSG00000133216	EPHB2	1.580316	-0.3402772	0.8838699	-0.3849856	0.7002481	NA
ENSG00000133226	SRRM1	1534.862	-0.1827841	0.09204689	-1.985772	0.04705864	0.3530068
ENSG00000133243	BTBD2	204.2348	0.05758664	0.08914343	0.6459998	0.5182795	0.8666671
ENSG00000133246	PRAM1	609.5973	-0.7773706	0.1647568	-4.718293	2.38E-06	0.00040218
ENSG00000133247	KMT5C	73.07095	-0.1658254	0.1342076	-1.235589	0.2166113	0.6645963
ENSG00000133250	ZNF414	182.5568	-0.03606397	0.09178854	-0.3929027	0.6943913	0.9298763
ENSG00000133256	PDE6B	103.2404	0.02777204	0.09506256	0.2921449	0.7701758	0.9524331
ENSG00000133265	HSPBP1	201.8376	-0.009821391	0.1000244	-0.09818999	0.9217814	0.9860303
ENSG00000133275	CSNK1G2	341.4198	-0.07098131	0.06679203	-1.062721	0.2879084	0.7349973
ENSG00000133302	SLF1	110.3587	0.04490026	0.1017726	0.4411821	0.6590812	0.9177476
ENSG00000133313	CNDP2	247.8937	0.132241	0.06452374	2.049494	0.04041379	0.3275586
ENSG00000133315	MACROD1	189.7639	-0.207523	0.1143375	-1.815004	0.06952335	0.43324
ENSG00000133316	WDR74	388.1834	-0.2256556	0.1167604	-1.932638	0.05328084	0.3766614
ENSG00000133317	LGALS12	19.9352	1.311131	0.4207744	3.115996	0.001833247	0.0547802
ENSG00000133318	RTN3	839.5646	0.09176772	0.08466179	1.083933	0.2783944	0.7260405
ENSG00000133321	PLAAT4	431.4032	-0.02625573	0.09997155	-0.262632	0.7928342	0.9581965
ENSG00000133392	MYH11	12.64953	0.6613413	0.3231367	2.04663	0.04069439	0.3288206
ENSG00000133393	CEP20	234.5718	-0.009599905	0.06752434	-0.1421696	0.8869461	0.9802042
ENSG00000133398	MED10	363.6493	-0.06681588	0.08004274	-0.8347525	0.4038571	0.8119901
ENSG00000133401	PDZD2	30.40965	0.1605604	0.2469535	0.6501643	0.5155861	0.8653521
ENSG00000133422	MORC2	33.91622	-0.06719542	0.1538649	-0.4367169	0.6623166	0.9196224
ENSG00000133424	LARGE1	1.317766	0.7497391	1.16566	0.6431885	0.5201018	NA
ENSG00000133433	GSTT2B	3.550344	0.5533972	0.5351271	1.034142	0.30107	0.7461792
ENSG00000133454	MYO18B	3.046297	1.82219	1.105349	1.64852	0.09924595	NA
ENSG00000133460	SLC2A11	72.77427	-0.105634	0.1007936	-1.048023	0.294628	0.7412662
ENSG00000133466	C1QTNF6	12.26684	-0.2315018	0.2485469	-0.9314211	0.3516358	0.7838623
ENSG00000133475	GGT2P	0.3031083	0.3483435	2.975725	0.1170617	0.9068111	NA
ENSG00000133477	FAM83F	15.58436	0.9459013	0.5228688	1.80906	0.07044162	0.4351356
ENSG00000133561	GIMAP6	94.152	0.4102781	0.2847078	1.44105	0.1495707	0.5812849
ENSG00000133574	GIMAP4	46.72951	0.4152608	0.338226	1.227761	0.2195366	0.6693145
ENSG00000133597	ADCK2	105.5514	-0.2091014	0.09750018	-2.144626	0.03198279	0.2903951
ENSG00000133606	MKRN1	280.324	0.0948663	0.07858677	1.207154	0.227373	0.6761949
ENSG00000133612	AGAP3	39.81978	-0.5636132	0.1947811	-2.893573	0.003808861	0.08653383
ENSG00000133619	KRABD3	29.59081	-0.07775849	0.1654625	-0.4699462	0.6383934	0.9104969
ENSG00000133627	ACTR3B	42.98804	0.2660328	0.1933373	1.376003	0.1688206	0.6081381
ENSG00000133636	NTS	3.875728	1.057723	2.958932	0.3574678	0.7207416	0.9384578
ENSG00000133639	BTG1	1586.989	-0.3638512	0.1408453	-2.58334	0.00978489	0.152585
ENSG00000133641	RLIG1	92.65781	-0.07392506	0.08948007	-0.8261623	0.408712	0.8146029
ENSG00000133657	ATP13A3	138.03	-0.2551897	0.1142569	-2.233474	0.02551771	0.2600884
ENSG00000133661	SFTPD	1.253915	-0.5972359	1.083771	-0.5510721	0.5815842	NA
ENSG00000133665	DYDC2	0.3912647	-0.09084561	2.904831	-0.03127397	0.975051	NA
ENSG00000133678	TMEM254	76.11909	-0.1650284	0.1203153	-1.371633	0.1701777	0.6102204
ENSG00000133687	TMTC1	0.3950927	-0.2877722	2.973532	-0.09677789	0.9229028	NA
ENSG00000133703	KRAS	440.1754	-0.06825736	0.1262677	-0.5405768	0.5887993	0.8934096
ENSG00000133704	IPO8	121.4751	-0.01867275	0.09704674	-0.1924099	0.8474212	0.9700136
ENSG00000133706	LARS1	673.5361	0.01020059	0.08690798	0.1173723	0.906565	0.9839827
ENSG00000133731	IMPA1	132.8675	0.09397286	0.08703833	1.079672	0.2802882	0.7284264
ENSG00000133739	LRRCC1	116.6398	0.004930338	0.1379765	0.03573318	0.9714951	0.9941125
ENSG00000133740	E2F5	97.24213	-0.02835047	0.1229517	-0.2305822	0.8176394	0.962232
ENSG00000133742	CA1	66.78096	1.561597	0.535198	2.917794	0.003525171	0.08167379
ENSG00000133773	CCDC59	531.0668	-0.3543919	0.1130758	-3.134109	0.001723768	0.05278063
ENSG00000133789	SWAP70	264.0992	-0.0361577	0.09317944	-0.3880438	0.6979837	0.9320869
ENSG00000133794	BMAL1	24.27459	-0.2246991	0.2915763	-0.7706359	0.4409228	0.8313411
ENSG00000133800	LYVE1	1.452747	1.564382	2.97381	0.5260531	0.5988513	NA
ENSG00000133805	AMPD3	77.05492	0.119439	0.1204301	0.9917704	0.3213095	0.7612972
ENSG00000133812	SBF2	138.507	-0.2143179	0.1061056	-2.019855	0.04339843	0.3393693
ENSG00000133816	MICAL2	33.30399	0.96585	0.3624478	2.664798	0.007703469	0.1334521
ENSG00000133818	RRAS2	135.0038	-0.3462176	0.1870566	-1.850871	0.06418814	0.4134994
ENSG00000133835	HSD17B4	239.6892	0.2802657	0.1224445	2.288919	0.02208403	0.2393536
ENSG00000133858	ZFC3H1	359.7203	-0.153552	0.06503288	-2.361143	0.01821868	0.2118336
ENSG00000133863	TEX15	1.891033	0.966697	1.685323	0.5735976	0.5662401	NA
ENSG00000133872	SARAF	2203.298	-0.1176402	0.1242388	-0.9468879	0.3436959	0.775284
ENSG00000133874	RNF122	26.14508	0.1138101	0.1748408	0.6509354	0.5150882	0.865317
ENSG00000133884	DPF2	258.375	0.1110632	0.08700995	1.276443	0.201799	0.6477505
ENSG00000133895	MEN1	120.5125	0.1731956	0.159454	1.08618	0.2773995	0.725482
ENSG00000133935	ERG28	211.3448	0.1336949	0.1000836	1.335832	0.1816042	0.6248446
ENSG00000133937	GSC	0.7802559	-0.01185609	2.189235	-0.005415632	0.995679	NA
ENSG00000133943	DGLUCY	307.6376	-0.04955055	0.1095613	-0.4522631	0.6510795	0.91546
ENSG00000133958	UNC79	1.081165	0.07003822	0.8129246	0.08615586	0.9313425	NA
ENSG00000133961	NUMB	193.4961	0.1718673	0.08558834	2.008069	0.04463599	0.3438034
ENSG00000133962	CATSPERB	0.9008108	0.5728762	1.267295	0.4520465	0.6512355	NA
ENSG00000133983	COX16	349.1296	0.0239673	0.07760806	0.3088248	0.7574548	0.948316
ENSG00000133985	TTC9	46.30133	0.3064002	0.1819876	1.683632	0.09225276	0.4853355
ENSG00000133997	MED6	144.0799	0.01884014	0.1192217	0.1580262	0.8744362	0.9795657
ENSG00000134001	EIF2S1	258.6632	0.01538836	0.08824108	0.1743899	0.861559	0.9751928
ENSG00000134007	ADAM20	0.4376973	1.194092	1.475871	0.8090761	0.4184714	NA
ENSG00000134013	LOXL2	1.265576	0.7669513	0.8157639	0.9401633	0.3471338	NA
ENSG00000134014	ELP3	104.9685	0.05916564	0.09610352	0.6156448	0.538129	0.8750844
ENSG00000134020	PEBP4	3.615635	-0.05094304	0.4232799	-0.1203531	0.9042035	0.98337
ENSG00000134028	ADAMDEC1	5.44582	-0.5475345	0.8205543	-0.6672739	0.5045972	0.8608175
ENSG00000134030	CTIF	50.87168	0.1454926	0.1151857	1.263114	0.2065483	0.6535199
ENSG00000134046	MBD2	178.0303	-0.1160847	0.1175618	-0.9874353	0.3234293	0.7621459
ENSG00000134049	IER3IP1	259.09	-0.08448361	0.08275215	-1.020923	0.3072907	0.7508692
ENSG00000134056	KGD4	344.6077	0.1139843	0.06208409	1.835966	0.0663627	0.4211272
ENSG00000134057	CCNB1	128.8324	0.3332914	0.2335259	1.427214	0.1535183	0.5863733
ENSG00000134058	CDK7	81.34699	-0.02309222	0.105508	-0.218867	0.8267537	0.9647988
ENSG00000134061	CD180	26.27021	-0.7673861	0.2969064	-2.584606	0.009749043	0.1525505
ENSG00000134070	IRAK2	15.45077	-0.1075076	0.3577991	-0.3004692	0.7638193	0.9505385
ENSG00000134072	CAMK1	29.80716	1.740973	0.2977872	5.846367	5.02E-09	3.74E-06
ENSG00000134077	THUMPD3	167.4742	-0.03829351	0.09608834	-0.398524	0.6902439	0.9289608
ENSG00000134086	VHL	232.3899	-0.04706313	0.1125872	-0.4180149	0.6759362	0.9239982
ENSG00000134107	BHLHE40	332.1495	-0.08506166	0.3465599	-0.2454457	0.8061113	0.9596353
ENSG00000134108	ARL8B	413.5754	-0.01126691	0.08151311	-0.1382221	0.8900649	0.9808564
ENSG00000134109	EDEM1	113.7814	-0.08042408	0.1393083	-0.5773101	0.56373	0.8846216
ENSG00000134138	MEIS2	10.9943	1.808101	0.4772563	3.788532	0.00015154	0.009797129
ENSG00000134146	DPH6	88.50301	0.2179523	0.1445764	1.507524	0.1316764	0.5576371
ENSG00000134152	KATNBL1	290.6264	0.0617307	0.1424839	0.4332468	0.6648355	0.9203972
ENSG00000134153	EMC7	259.3723	-0.07593766	0.09614125	-0.7898551	0.4296124	0.8253665
ENSG00000134183	GNAT2	0.5232449	-0.7847199	1.298659	-0.6042538	0.5456749	NA
ENSG00000134184	GSTM1	201.8437	0.03868481	0.1562964	0.2475092	0.8045142	0.9588697
ENSG00000134186	PRPF38B	697.362	-0.083737	0.06258664	-1.337937	0.1809169	0.6237775
ENSG00000134193	REG4	24.39182	1.317436	2.955301	0.4457874	0.6557508	0.9172413
ENSG00000134198	TSPAN2	127.7077	0.05832386	0.2062637	0.2827636	0.7773581	0.9536084
ENSG00000134201	GSTM5	109.6508	0.1004923	0.1208005	0.8318865	0.405473	0.8127483
ENSG00000134202	GSTM3	96.99456	0.1320743	0.1675411	0.7883095	0.4305157	0.8258997
ENSG00000134207	SYT6	1.648883	-0.2810201	1.421358	-0.1977125	0.84327	NA
ENSG00000134215	VAV3	367.8332	0.1104963	0.07218611	1.530714	0.1258402	0.5493521
ENSG00000134222	PSRC1	29.48575	0.1744389	0.2890494	0.6034918	0.5461816	0.8770982
ENSG00000134242	PTPN22	120.0783	-0.0535491	0.1302666	-0.4110732	0.6810188	0.9249102
ENSG00000134243	SORT1	21.46282	0.2710764	0.3759842	0.7209783	0.4709229	0.8442932
ENSG00000134245	WNT2B	5.851615	0.2633424	0.3361035	0.783516	0.4333242	0.8275101
ENSG00000134247	PTGFRN	1.992747	-0.2473635	0.9579158	-0.258231	0.7962287	NA
ENSG00000134248	LAMTOR5	773.9041	0.02449611	0.08495407	0.2883454	0.7730824	0.9530583
ENSG00000134250	NOTCH2	148.6389	0.210472	0.08989746	2.341245	0.01921953	0.2193296
ENSG00000134253	TRIM45	11.23558	-0.1582041	0.2516449	-0.6286797	0.5295588	0.8710456
ENSG00000134255	CEPT1	91.89623	0.2008573	0.1193679	1.682675	0.092438	0.4854801
ENSG00000134256	CD101	0.3934758	-0.1588308	1.834058	-0.08660074	0.9309889	NA
ENSG00000134262	AP4B1	104.3172	-0.04810201	0.1080829	-0.4450474	0.6562855	0.9173429
ENSG00000134265	NAPG	155.8293	-0.1593979	0.09256825	-1.72195	0.08507851	0.4722318
ENSG00000134278	SPIRE1	26.75552	0.08675122	0.236329	0.3670782	0.7135607	0.9358263
ENSG00000134283	PPHLN1	485.6751	-0.07476087	0.08118269	-0.9208967	0.3571044	0.7870365
ENSG00000134285	FKBP11	243.9788	-0.1269019	0.1096726	-1.157097	0.2472326	0.7007749
ENSG00000134287	ARF3	341.4432	-0.06667866	0.07961202	-0.8375452	0.4022862	0.8106484
ENSG00000134291	TMEM106C	195.3918	-0.05477263	0.1645111	-0.3329418	0.7391782	0.942485
ENSG00000134294	SLC38A2	811.1428	-0.03859343	0.1038455	-0.3716426	0.710159	0.9347008
ENSG00000134308	YWHAQ	1241.024	-0.02962718	0.07879338	-0.3760111	0.7069087	0.93422
ENSG00000134313	KIDINS220	207.4762	-0.005039148	0.05898491	-0.08543114	0.9319186	0.9868965
ENSG00000134317	GRHL1	1.238304	1.783193	1.062979	1.677543	0.09343643	NA
ENSG00000134318	ROCK2	261.6042	0.1195444	0.1354984	0.8822572	0.3776377	0.7953053
ENSG00000134321	RSAD2	44.80697	0.195892	0.1681312	1.165114	0.243973	0.695873
ENSG00000134323	MYCN	148.0283	0.4778718	0.2651909	1.801992	0.07154666	0.4377525
ENSG00000134324	LPIN1	233.2727	-0.05789308	0.09787459	-0.5915026	0.5541837	0.8802402
ENSG00000134326	CMPK2	80.74689	0.2799399	0.1180195	2.371981	0.01769301	0.209126
ENSG00000134330	IAH1	267.3476	-0.07533126	0.09968291	-0.7557089	0.4498238	0.8336879
ENSG00000134333	LDHA	2472.403	-0.295903	0.07038093	-4.204306	2.62E-05	0.002580858
ENSG00000134352	IL6ST	156.3561	0.03332475	0.1472081	0.2263786	0.820907	0.9626954
ENSG00000134363	FST	1.55036	1.348326	1.232199	1.094244	0.2738481	NA
ENSG00000134369	NAV1	78.67027	0.08187326	0.2062194	0.3970201	0.6913527	0.929275
ENSG00000134371	CDC73	298.9651	-0.03487088	0.08372739	-0.4164812	0.6770579	0.9239982
ENSG00000134375	TIMM17A	234.7004	0.0760319	0.09495613	0.8007056	0.4233021	0.8228904
ENSG00000134376	CRB1	3.09224	1.847869	0.7349267	2.514358	0.01192492	0.1688438
ENSG00000134398	ERN2	1.14947	0.01827987	1.366008	0.01338196	0.9893231	NA
ENSG00000134419	RPS15A	32966.45	-0.1478187	0.06970419	-2.120657	0.03395068	0.3000036
ENSG00000134440	NARS1	239.213	0.1710473	0.1041307	1.64262	0.1004615	0.5031867
ENSG00000134444	RELCH	152.3714	0.04107462	0.08442903	0.4864988	0.6266136	0.9051288
ENSG00000134452	FBH1	114.5767	0.1776937	0.107381	1.654796	0.0979659	0.4970861
ENSG00000134453	RBM17	683.5899	-0.1198996	0.09558532	-1.254373	0.2097065	0.6568869
ENSG00000134460	IL2RA	33.8375	0.184852	0.2636974	0.7010006	0.4833026	0.8501931
ENSG00000134461	ANKRD16	62.42067	-0.09871642	0.1589621	-0.6210061	0.5345956	0.8731616
ENSG00000134463	ECHDC3	41.53484	-0.04284381	0.1568862	-0.2730884	0.7847853	0.9568122
ENSG00000134470	IL15RA	62.98571	-0.3608416	0.1645341	-2.193111	0.02829935	0.2741757
ENSG00000134480	CCNH	447.2545	-0.1479755	0.1122329	-1.318468	0.1873471	0.6328713
ENSG00000134489	HRH4	3.329207	0.454603	0.5818206	0.7813457	0.4345992	0.8281478
ENSG00000134490	SLC35D4	29.69219	-0.113696	0.1437874	-0.7907232	0.4291055	0.8251961
ENSG00000134504	KCTD1	9.380651	0.4138195	0.2629851	1.573548	0.1155921	0.5355311
ENSG00000134508	CABLES1	30.86296	-0.142035	0.3095527	-0.4588395	0.6463495	0.914107
ENSG00000134516	DOCK2	338.8691	-0.158402	0.08111203	-1.952879	0.05083395	0.36597
ENSG00000134532	SOX5	1.36702	0.6085188	0.9171511	0.6634881	0.507018	NA
ENSG00000134533	RERG	0.1222226	0.3080137	2.975551	0.1035148	0.9175544	NA
ENSG00000134539	KLRD1	14.80634	0.2133632	0.5177179	0.4121225	0.6802496	0.9246765
ENSG00000134545	KLRC1	4.000221	0.1821493	0.9249325	0.1969326	0.8438803	0.9695194
ENSG00000134548	SPX	49.71213	1.713364	0.6536432	2.621252	0.008760741	0.1418672
ENSG00000134569	LRP4	2.759333	-0.1431143	0.5142836	-0.2782789	0.7807983	NA
ENSG00000134571	MYBPC3	0.9219408	0.3250612	0.9729873	0.3340858	0.7383148	NA
ENSG00000134574	DDB2	175.4365	-0.2276625	0.1129211	-2.01612	0.04378747	0.3411525
ENSG00000134575	ACP2	60.56549	0.4661844	0.1453271	3.207829	0.001337409	0.04452347
ENSG00000134590	RTL8C	179.0262	0.1810913	0.1281423	1.413205	0.1575954	0.5926653
ENSG00000134594	RAB33A	69.11942	0.6366566	0.2540564	2.505966	0.01221174	0.1705319
ENSG00000134597	RBMX2	165.701	-0.01065261	0.07658727	-0.1390911	0.8893781	0.9808564
ENSG00000134602	STK26	323.0811	-0.1492401	0.07952955	-1.876536	0.06058172	0.4019244
ENSG00000134644	PUM1	447.3955	-0.02676075	0.06123499	-0.4370173	0.6620988	0.9194375
ENSG00000134684	YARS1	407.8808	0.2956495	0.08579817	3.445872	0.00056922	0.02432119
ENSG00000134686	PHC2	215.7468	-0.0740044	0.1170065	-0.6324814	0.5270724	0.8696004
ENSG00000134690	CDCA8	82.07405	0.1635709	0.215133	0.7603247	0.4470605	0.8336427
ENSG00000134697	GNL2	230.7297	-0.09961078	0.06584782	-1.512742	0.1303451	0.555966
ENSG00000134698	AGO4	113.203	-0.2177964	0.1265433	-1.721122	0.08522873	0.4727129
ENSG00000134709	HOOK1	40.65471	-0.0150928	0.2032895	-0.07424288	0.9408171	0.9878832
ENSG00000134716	CYP2J2	5.392811	0.000242154	0.4763149	0.00050839	0.9995944	0.9999994
ENSG00000134717	BTF3L4	384.9103	-0.05719149	0.07440244	-0.7686777	0.4420847	0.8320048
ENSG00000134744	TUT4	463.5967	-0.08874755	0.07116198	-1.24712	0.2123534	0.6608179
ENSG00000134748	PRPF38A	387.7602	-0.05651992	0.05653493	-0.9997345	0.317439	0.7581112
ENSG00000134755	DSC2	54.51017	-0.255526	0.3524324	-0.7250354	0.4684303	0.8430782
ENSG00000134758	RNF138	336.475	-0.2783769	0.1152962	-2.41445	0.01575898	0.1952618
ENSG00000134759	ELP2	257.7198	-0.1406978	0.07522778	-1.870291	0.06144345	0.4047543
ENSG00000134769	DTNA	1.087993	0.3242642	1.663772	0.194897	0.8454736	NA
ENSG00000134775	FHOD3	0.4949264	-0.4833834	1.208696	-0.3999213	0.6892145	NA
ENSG00000134779	TPGS2	446.471	0.1034454	0.0689684	1.499896	0.1336415	0.559887
ENSG00000134780	DAGLA	4.124848	-0.3828516	0.5065314	-0.7558299	0.4497512	0.8336755
ENSG00000134802	SLC43A3	239.7549	0.330038	0.1138142	2.899797	0.003734049	0.08535474
ENSG00000134809	TIMM10	300.0807	0.03398518	0.08035844	0.4229199	0.6723537	0.9239323
ENSG00000134815	DHX34	46.25327	0.03518019	0.1379596	0.2550036	0.7987203	0.9588697
ENSG00000134817	APLNR	0.2531147	0.8322876	2.97572	0.2796929	0.7797132	NA
ENSG00000134824	FADS2	233.816	0.9509584	0.1678062	5.667002	1.45E-08	7.46E-06
ENSG00000134825	TMEM258	1375.435	0.09824867	0.0571111	1.720308	0.08537649	0.4728951
ENSG00000134827	TCN1	5.277336	1.506291	0.6624948	2.273665	0.02298616	0.2455525
ENSG00000134830	C5AR2	2.944717	0.7495279	0.7847222	0.9551507	0.3395015	NA
ENSG00000134851	TMEM165	407.6849	0.07650751	0.05694493	1.343535	0.1790988	0.6224737
ENSG00000134852	CLOCK	41.26194	0.02913762	0.1657371	0.1758062	0.8604462	0.9746745
ENSG00000134853	PDGFRA	2.40827	0.6374229	2.957402	0.2155348	0.8293504	NA
ENSG00000134864	GGACT	24.52443	0.4901126	0.2090525	2.344448	0.01905527	0.2179565
ENSG00000134871	COL4A2	1.790434	0.8439324	2.973191	0.2838473	0.7765274	NA
ENSG00000134873	CLDN10	95.18296	-0.573375	0.2134112	-2.686714	0.00721587	0.1284442
ENSG00000134874	DZIP1	7.643112	0.1615292	0.4902293	0.3294973	0.7417798	0.9436467
ENSG00000134882	UBAC2	338.6229	-0.005885117	0.06263301	-0.09396191	0.9251394	0.9866659
ENSG00000134884	ARGLU1	1785.63	-0.01984014	0.05440824	-0.3646533	0.7153702	0.9361377
ENSG00000134897	BIVM	104.8434	0.1241161	0.1146722	1.082356	0.2790943	0.7273695
ENSG00000134899	ERCC5	257.8429	0.07698789	0.09201433	0.8366945	0.4027643	0.8109235
ENSG00000134900	TPP2	387.6799	-0.05886944	0.05473599	-1.075516	0.2821437	0.730315
ENSG00000134901	POGLUT2	39.09862	-0.01273068	0.1901419	-0.06695356	0.9466187	0.9885447
ENSG00000134905	CARS2	234.5521	-0.04580239	0.07154394	-0.6401994	0.522043	0.8678122
ENSG00000134909	ARHGAP32	46.8926	-0.205383	0.1789848	-1.147488	0.2511798	0.7059125
ENSG00000134910	STT3A	267.8594	0.07787336	0.1004458	0.7752774	0.4381758	0.830742
ENSG00000134954	ETS1	173.1034	0.04393884	0.167632	0.2621149	0.7932329	0.9583583
ENSG00000134955	SLC37A2	2.279917	-0.223896	0.5132561	-0.4362266	0.6626723	NA
ENSG00000134962	KLB	0.551848	0.1820557	1.15905	0.1570733	0.8751871	NA
ENSG00000134970	TMED7	108.6256	-0.04127008	0.1214533	-0.3398021	0.7340056	0.9405419
ENSG00000134982	APC	196.5077	-0.06281639	0.0798619	-0.7865627	0.4315379	0.8266881
ENSG00000134986	NREP	633.2222	-0.1434406	0.05706199	-2.513768	0.01194491	0.1689659
ENSG00000134987	WDR36	170.7151	0.06547228	0.1042832	0.6278312	0.5301145	0.8714796
ENSG00000134996	OSTF1	291.5084	0.01116414	0.07992467	0.1396832	0.8889103	0.9808564
ENSG00000135002	RFK	157.0742	-0.1553343	0.1002608	-1.549302	0.1213091	0.5432444
ENSG00000135018	UBQLN1	351.8994	-0.1177065	0.09571371	-1.229776	0.2187808	0.6678313
ENSG00000135040	NAA35	124.7373	-0.05205489	0.09352497	-0.5565881	0.5778089	0.8894363
ENSG00000135045	C9orf40	50.13086	0.1634872	0.1793958	0.9113209	0.3621263	0.787995
ENSG00000135046	ANXA1	2904.434	-0.1170517	0.1342406	-0.8719548	0.383233	0.7990962
ENSG00000135047	CTSL	5.653327	0.8542383	0.6355605	1.344071	0.1789255	0.6223914
ENSG00000135048	CEMIP2	63.51623	-0.09293651	0.2504386	-0.371095	0.7105668	0.9347008
ENSG00000135049	AGTPBP1	130.9716	-0.2605301	0.1249969	-2.084292	0.03713357	0.3162754
ENSG00000135052	GOLM1	20.64052	-0.05794015	0.3074353	-0.1884629	0.8505138	0.9717825
ENSG00000135063	ENTREP1	0.4872926	0.8863257	2.971886	0.2982368	0.7655225	NA
ENSG00000135069	PSAT1	11.90203	0.317659	0.484374	0.6558135	0.5119441	0.8641201
ENSG00000135070	ISCA1	279.105	-0.1335969	0.1321618	-1.010858	0.3120842	0.7545326
ENSG00000135074	ADAM19	4.106476	-0.2169372	0.5741976	-0.3778094	0.7055722	0.9337975
ENSG00000135077	HAVCR2	31.53859	-0.6228217	0.2300421	-2.707424	0.006780755	0.1232719
ENSG00000135083	CCNJL	3.214548	0.4611572	0.6800966	0.6780761	0.4977235	0.8567924
ENSG00000135090	TAOK3	976.5876	0.0729608	0.05134031	1.421121	0.1552816	0.5891301
ENSG00000135093	USP30	36.35127	-0.2395718	0.1933507	-1.239053	0.2153258	0.6642128
ENSG00000135094	SDS	2.052111	-1.112853	1.020876	-1.090096	0.2756706	NA
ENSG00000135108	FBXO21	92.61035	-0.2797214	0.1252955	-2.232494	0.02558233	0.2603903
ENSG00000135111	TBX3	0.2341728	1.047675	2.969354	0.3528292	0.7242165	NA
ENSG00000135114	OASL	16.26524	-0.9523118	0.3837676	-2.48148	0.0130838	0.1752475
ENSG00000135116	HRK	0.4868972	-0.205667	1.995082	-0.103087	0.9178939	NA
ENSG00000135119	RNFT2	6.30611	0.1483773	0.4292127	0.3456964	0.7295709	0.9403466
ENSG00000135124	P2RX4	116.9603	-0.05182321	0.088285	-0.5869991	0.5572043	0.8805687
ENSG00000135127	BICDL1	1.781926	-1.159724	0.8626895	-1.344312	0.1788476	NA
ENSG00000135144	DTX1	1.672325	0.6181554	0.9893821	0.6247893	0.5321093	NA
ENSG00000135148	TRAFD1	102.2223	0.2345483	0.107587	2.180081	0.02925149	0.2786757
ENSG00000135164	DMTF1	203.1614	0.09943262	0.08342787	1.191839	0.2333242	0.6828118
ENSG00000135185	TMEM243	174.7984	-0.2429455	0.09381112	-2.589731	0.009605105	0.1512525
ENSG00000135205	CCDC146	26.51077	-0.3308123	0.1926824	-1.716879	0.08600137	0.4738742
ENSG00000135211	TMEM60	80.1065	0.3057522	0.1506092	2.030103	0.04234612	0.3353659
ENSG00000135218	CD36	295.8208	2.562089	0.4232004	6.054081	1.41E-09	1.62E-06
ENSG00000135241	PNPLA8	208.2264	-0.1959552	0.1358142	-1.442818	0.1490718	0.5810285
ENSG00000135245	HILPDA	58.79245	0.08814612	0.1860759	0.4737105	0.6357064	0.9100001
ENSG00000135249	RINT1	57.54418	0.09201219	0.1268279	0.7254888	0.4681522	0.8429006
ENSG00000135250	SRPK2	243.2339	0.05969744	0.07257326	0.8225817	0.4107459	0.8156449
ENSG00000135253	KCP	5.029063	0.4838465	0.3715603	1.302202	0.1928474	0.6385077
ENSG00000135269	TES	246.6607	-0.07370077	0.1250811	-0.5892238	0.5557111	0.8805687
ENSG00000135272	MDFIC	161.2167	-0.4018393	0.1578079	-2.546382	0.0108846	0.1614892
ENSG00000135297	MTO1	117.4138	-0.07898824	0.1150906	-0.6863134	0.4925155	0.854614
ENSG00000135298	ADGRB3	4.731857	0.05810232	0.5560322	0.1044945	0.9167769	0.98495
ENSG00000135299	ANKRD6	23.28432	0.1197368	0.2102153	0.5695913	0.5689549	0.8857222
ENSG00000135312	HTR1B	1.545595	0.3911788	1.674219	0.2336485	0.8152578	NA
ENSG00000135314	KHDC1	50.86903	-0.07358304	0.1253895	-0.586836	0.5573139	0.8805687
ENSG00000135315	CEP162	61.96507	-0.07579226	0.1879027	-0.403359	0.6866841	0.9272111
ENSG00000135316	SYNCRIP	744.2001	-0.1075255	0.07919404	-1.357747	0.1745439	0.6152033
ENSG00000135317	SNX14	215.7871	-0.008779794	0.08490608	-0.103406	0.9176408	0.98495
ENSG00000135318	NT5E	32.58079	-0.2814728	0.4255596	-0.661418	0.5083443	0.8633499
ENSG00000135334	AKIRIN2	438.1288	-0.06279408	0.08922263	-0.7037909	0.481563	0.8494711
ENSG00000135336	ORC3	92.55017	0.07698954	0.1279944	0.6015071	0.5475023	0.8771085
ENSG00000135338	LCA5	37.54915	0.597651	0.1691011	3.534282	0.000408885	0.01988438
ENSG00000135341	MAP3K7	151.6803	0.01324946	0.07979953	0.1660343	0.86813	0.9773352
ENSG00000135346	CGA	0.9702053	1.509058	2.972313	0.5077048	0.6116604	NA
ENSG00000135362	PRR5L	52.99454	0.1368772	0.1823054	0.7508125	0.4527655	0.8350292
ENSG00000135363	LMO2	729.6886	-0.05839592	0.08948131	-0.6526046	0.5140112	0.8644348
ENSG00000135365	PHF21A	160.2872	-0.1136492	0.08988723	-1.264353	0.2061034	0.6529346
ENSG00000135372	NAT10	186.8595	-0.08548495	0.1029267	-0.8305423	0.4062322	0.8134407
ENSG00000135378	PRRG4	90.0621	-0.5418495	0.163208	-3.319994	0.000900195	0.03359996
ENSG00000135387	CAPRIN1	808.9034	-0.001428358	0.06218389	-0.02296991	0.9816743	0.9953323
ENSG00000135390	ATP5MC2	7484.181	-0.1090404	0.05784562	-1.885024	0.05942661	0.400692
ENSG00000135392	DNAJC14	77.74857	-0.02058234	0.1322342	-0.1556507	0.8763084	0.9796311
ENSG00000135404	CD63	1804.786	0.344332	0.1424327	2.417507	0.01562723	0.1946015
ENSG00000135406	PRPH	0.428506	1.02015	2.881365	0.3540508	0.7233008	NA
ENSG00000135407	AVIL	6.682098	0.3445483	0.3969736	0.8679376	0.3854285	0.8009442
ENSG00000135409	AMHR2	20.76137	2.280547	0.4593695	4.964515	6.89E-07	0.00015072
ENSG00000135414	GDF11	102.0838	0.6327446	0.158167	4.000484	6.32E-05	0.00518045
ENSG00000135423	GLS2	6.746384	-7.28E-05	0.3269491	-0.000222531	0.9998224	0.9999994
ENSG00000135424	ITGA7	3.749277	0.04046156	0.5040956	0.08026564	0.936026	0.987587
ENSG00000135426	TESPA1	553.4955	0.6136359	0.155284	3.9517	7.76E-05	0.006045742
ENSG00000135436	FAM186B	0.8382882	0.5879468	1.138819	0.5162778	0.6056604	NA
ENSG00000135437	RDH5	4.792076	-0.07490561	0.3642396	-0.2056493	0.8370649	0.9673396
ENSG00000135439	AGAP2	133.404	-0.01708297	0.1259786	-0.1356022	0.8921358	0.9811014
ENSG00000135441	BLOC1S1	557.2235	-0.06460912	0.1016118	-0.6358425	0.5248791	0.8685807
ENSG00000135446	CDK4	863.4562	0.02757748	0.1095112	0.2518234	0.8011775	0.9588697
ENSG00000135447	PPP1R1A	0.5163288	-0.03511051	1.344629	-0.02611167	0.9791683	NA
ENSG00000135451	TROAP	73.45205	0.08813279	0.2401454	0.3669976	0.7136208	0.9358263
ENSG00000135452	TSPAN31	97.50157	0.09046344	0.1065993	0.8486303	0.396087	0.8072943
ENSG00000135457	TFCP2	95.53354	0.1481327	0.1064423	1.391672	0.1640218	0.6013367
ENSG00000135469	COQ10A	80.97331	-0.0477376	0.1191716	-0.4005785	0.6887305	0.9281597
ENSG00000135473	PAN2	79.70473	0.109055	0.1217066	0.8960488	0.3702267	0.7914891
ENSG00000135476	ESPL1	13.84408	-0.05644958	0.3074579	-0.183601	0.8543265	0.9726814
ENSG00000135480	KRT7	1.000018	-0.03988772	1.171437	-0.03405025	0.9728371	NA
ENSG00000135482	ZC3H10	29.61793	0.2648842	0.162512	1.629937	0.1031149	0.5076149
ENSG00000135503	ACVR1B	41.75104	-0.01670016	0.1509376	-0.1106428	0.9118996	0.9844238
ENSG00000135506	OS9	539.371	0.01649713	0.06281687	0.2626227	0.7928414	0.9581965
ENSG00000135517	MIP	0.4002352	0.7897696	2.047699	0.3856863	0.699729	NA
ENSG00000135519	KCNH3	11.27791	-0.1284177	0.3858539	-0.3328142	0.7392745	0.942485
ENSG00000135521	LTV1	196.4041	-0.08462067	0.09232289	-0.9165729	0.3593665	0.7879692
ENSG00000135525	MAP7	346.6333	-0.08844258	0.1076117	-0.8218673	0.4111524	0.8156449
ENSG00000135535	CD164	1695.06	0.1533074	0.08934165	1.715968	0.08616789	0.4740349
ENSG00000135537	AFG1L	42.09501	-0.02283064	0.1459657	-0.1564109	0.8757091	0.9795657
ENSG00000135540	NHSL1	5.01215	-0.6032048	0.3870571	-1.558439	0.1191293	0.5398952
ENSG00000135541	AHI1	155.9207	-0.03419543	0.1159421	-0.2949353	0.7680433	0.952101
ENSG00000135587	SMPD2	112.5514	0.006832173	0.09643384	0.07084829	0.9435185	0.9880717
ENSG00000135596	MICAL1	229.8657	0.08543571	0.1398356	0.6109724	0.5412179	0.8763174
ENSG00000135597	REPS1	215.547	-0.2330598	0.08323475	-2.80003	0.005109785	0.1053168
ENSG00000135604	STX11	107.2761	-0.1089269	0.294524	-0.3698405	0.7115013	0.9349094
ENSG00000135605	TEC	252.1174	0.510964	0.1213436	4.210887	2.54E-05	0.002540455
ENSG00000135617	PRADC1	77.76742	0.1436494	0.1451533	0.9896392	0.3223505	0.7613884
ENSG00000135622	SEMA4F	8.574536	-0.03178146	0.2830313	-0.1122895	0.9105938	0.9844204
ENSG00000135624	CCT7	922.6711	0.03348323	0.07570792	0.4422686	0.6582949	0.9177259
ENSG00000135625	EGR4	15.641	-0.6559685	0.589339	-1.113058	0.2656835	0.7194147
ENSG00000135631	RAB11FIP5	6.439615	-0.03053005	0.4454944	-0.06853072	0.9453632	0.988385
ENSG00000135632	SMYD5	43.98834	0.01341808	0.1212232	0.1106891	0.9118629	0.9844238
ENSG00000135636	DYSF	16.80445	-0.4075506	0.3946357	-1.032726	0.3017321	0.7467279
ENSG00000135637	CCDC142	27.85136	0.007730483	0.2553618	0.03027267	0.9758496	0.9945933
ENSG00000135643	KCNMB4	34.71413	-0.1001529	0.1781552	-0.5621666	0.5740025	0.887203
ENSG00000135655	USP15	870.2877	0.103462	0.09290872	1.113587	0.2654562	0.7192742
ENSG00000135677	GNS	111.5796	0.2139064	0.1247853	1.714196	0.08649278	0.474594
ENSG00000135678	CPM	12.24587	-0.6591907	0.4271153	-1.543355	0.1227446	0.5449047
ENSG00000135679	MDM2	178.6565	0.06846533	0.09535147	0.7180312	0.472738	0.8443881
ENSG00000135686	KLHL36	103.8898	-0.05332421	0.1126299	-0.4734465	0.6358947	0.9100001
ENSG00000135697	BCO1	1.08421	0.4755082	2.958626	0.1607193	0.8723145	NA
ENSG00000135698	MPHOSPH6	115.8381	0.034621	0.1053411	0.3286561	0.7424156	0.9438815
ENSG00000135709	KIAA0513	12.62797	0.6270724	0.3719024	1.686121	0.09177258	0.4851577
ENSG00000135720	DYNC1LI2	214.7172	0.05333582	0.1023944	0.520886	0.6024462	0.898747
ENSG00000135722	FBXL8	33.25695	0.1622972	0.1678746	0.9667767	0.3336557	0.7675681
ENSG00000135723	FHOD1	158.1396	0.2272394	0.1068981	2.125757	0.03352353	0.297829
ENSG00000135736	CCDC102A	86.14133	0.01867482	0.1263075	0.1478521	0.8824595	0.9801408
ENSG00000135740	SLC9A5	3.380638	-0.3853992	0.4317367	-0.8926719	0.3720329	0.7920203
ENSG00000135749	PCNX2	60.51964	-0.3693547	0.1819317	-2.030183	0.04233794	0.3353659
ENSG00000135750	KCNK1	5.41436	-0.15654	0.7782803	-0.2011357	0.8405924	0.9684416
ENSG00000135763	URB2	33.30818	0.02014536	0.1594444	0.1263472	0.8994571	0.9818637
ENSG00000135766	EGLN1	154.4007	-0.196036	0.08977953	-2.183526	0.02899706	0.277317
ENSG00000135775	COG2	109.5792	0.05248908	0.1226073	0.4281072	0.6685731	0.9212817
ENSG00000135776	ABCB10	80.48775	-0.1074029	0.1192177	-0.9008971	0.3676431	0.7903836
ENSG00000135778	NTPCR	232.4741	0.06609079	0.07757991	0.851906	0.3942663	0.8062419
ENSG00000135801	TAF5L	69.35521	-0.1101885	0.1581644	-0.6966706	0.486009	0.85156
ENSG00000135821	GLUL	1961.31	0.01390179	0.1337297	0.1039544	0.9172055	0.98495
ENSG00000135823	STX6	111.8569	0.08418085	0.09790137	0.8598536	0.3898697	0.8037288
ENSG00000135828	RNASEL	46.00789	0.347053	0.2201123	1.576709	0.1148626	0.53398
ENSG00000135829	DHX9	479.8716	-0.07018204	0.07903773	-0.8879562	0.3745643	0.7936709
ENSG00000135835	KIAA1614	1.840876	0.6676615	0.5766607	1.157806	0.246943	NA
ENSG00000135837	CEP350	497.7291	-0.07017286	0.05566679	-1.260588	0.2074575	0.6543201
ENSG00000135838	NPL	12.06463	1.022228	0.3872355	2.639808	0.008295293	0.1390115
ENSG00000135842	NIBAN1	275.1268	-0.3072206	0.1042033	-2.94828	0.003195477	0.07657309
ENSG00000135845	PIGC	198.1599	-0.01079415	0.108319	-0.09965154	0.920621	0.9855721
ENSG00000135862	LAMC1	39.10209	-0.2220625	0.2443078	-0.9089456	0.3633788	0.7882553
ENSG00000135870	RC3H1	390.1	-0.1428056	0.09649002	-1.480004	0.1388721	0.5671481
ENSG00000135898	GPR55	5.093085	0.5721892	0.4478958	1.277505	0.201424	0.6476644
ENSG00000135899	SP110	366.9169	-0.03718848	0.07935316	-0.4686452	0.6393233	0.9107967
ENSG00000135900	MRPL44	185.5653	-0.02620928	0.1023919	-0.2559703	0.7979738	0.9588697
ENSG00000135905	DOCK10	114.5916	-0.1268155	0.1490755	-0.85068	0.3949471	0.8066564
ENSG00000135912	TTLL4	29.22478	-0.07434115	0.20158	-0.3687924	0.7122825	0.9354404
ENSG00000135913	USP37	106.4417	-0.01961995	0.09760995	-0.2010036	0.8406958	0.9684416
ENSG00000135914	HTR2B	0.7006251	-0.5253012	1.374	-0.3823151	0.7022276	NA
ENSG00000135916	ITM2C	1568.761	-0.5216462	0.1230485	-4.239353	2.24E-05	0.002300547
ENSG00000135919	SERPINE2	107.2457	0.5411661	0.2467931	2.192793	0.02832228	0.2741757
ENSG00000135924	DNAJB2	60.02586	0.1468804	0.1260523	1.165234	0.2439243	0.695873
ENSG00000135925	WNT10A	3.231923	-0.889658	0.6122676	-1.453054	0.1462087	0.5779788
ENSG00000135926	TMBIM1	338.7615	0.4532929	0.1574617	2.87875	0.00399255	0.08974795
ENSG00000135929	CYP27A1	1.467288	0.3422288	1.234862	0.2771392	0.7816732	NA
ENSG00000135930	EIF4E2	276.5943	0.1006467	0.09507811	1.058569	0.2897963	0.736543
ENSG00000135931	ARMC9	12.60485	-0.1465004	0.2822231	-0.5190945	0.6036949	0.8989004
ENSG00000135932	CAB39	191.6923	0.05076249	0.08822194	0.5753953	0.565024	0.8851739
ENSG00000135940	COX5B	1915.66	-0.004025066	0.05885475	-0.06838982	0.9454753	0.988385
ENSG00000135945	REV1	224.2142	-0.0759402	0.06831179	-1.11167	0.2662799	0.7198023
ENSG00000135951	TSGA10	54.13781	-0.09983484	0.1294225	-0.7713872	0.4404775	0.8313411
ENSG00000135953	SLC67A2	32.92147	0.1095771	0.1521512	0.7201859	0.4714106	0.8442932
ENSG00000135956	TMEM127	109.3272	0.01778915	0.1352948	0.1314843	0.8953922	0.9817559
ENSG00000135966	TGFBRAP1	301.0632	-0.2227297	0.08439794	-2.639042	0.00831408	0.1390133
ENSG00000135968	GCC2	449.9015	-0.02765509	0.08167479	-0.3386001	0.734911	0.9407734
ENSG00000135972	MRPS9	139.7265	-0.008318485	0.1182016	-0.07037539	0.9438949	0.9882995
ENSG00000135974	C2orf49	103.4654	0.1347403	0.09026307	1.492751	0.1355023	0.5627712
ENSG00000135976	ANKRD36	281.9585	-0.08988853	0.1201507	-0.7481315	0.4543808	0.8350292
ENSG00000135999	EPC2	180.4969	-0.07159669	0.1132398	-0.6322571	0.5272189	0.8696004
ENSG00000136002	ARHGEF4	0.3581168	-0.4100767	2.970504	-0.1380495	0.8902013	NA
ENSG00000136003	ISCU	543.8225	-0.04458847	0.08738492	-0.5102536	0.6098738	0.90003
ENSG00000136010	ALDH1L2	3.516219	-0.5245168	0.5303866	-0.9889329	0.322696	0.7617447
ENSG00000136014	USP44	18.44808	0.1043151	0.2514186	0.414906	0.6782108	0.9239982
ENSG00000136021	SCYL2	186.9341	0.09213034	0.1012879	0.9095884	0.3630396	0.7880315
ENSG00000136026	CKAP4	40.86301	0.05239783	0.2437201	0.2149918	0.8297737	0.9648898
ENSG00000136040	PLXNC1	169.0803	0.2672721	0.1233025	2.167613	0.03018812	0.2823566
ENSG00000136044	APPL2	77.52559	-0.1743565	0.1455436	-1.197968	0.2309296	0.6805745
ENSG00000136045	PWP1	359.8108	-0.002167817	0.0683008	-0.03173926	0.97468	0.9945933
ENSG00000136048	DRAM1	171.4025	-0.1515254	0.1016548	-1.490588	0.1360696	0.5637114
ENSG00000136051	WASHC4	296.3588	-0.1245924	0.0828003	-1.504734	0.1323924	0.5576371
ENSG00000136052	SLC41A2	4.260637	-0.8271479	0.5298807	-1.561008	0.1185219	0.5380501
ENSG00000136059	VILL	79.21469	-0.04277644	0.1163605	-0.3676198	0.7131567	0.9358263
ENSG00000136068	FLNB	232.8891	0.02623528	0.1094156	0.2397765	0.8105035	0.9605145
ENSG00000136098	NEK3	72.05164	-0.0432073	0.1220183	-0.354105	0.7232602	0.9392007
ENSG00000136099	PCDH8	1.567027	-0.2595657	1.446939	-0.1793895	0.8576319	NA
ENSG00000136100	VPS36	523.6276	0.02831453	0.06027319	0.4697698	0.6385195	0.9104969
ENSG00000136104	RNASEH2B	842.9342	-0.1986274	0.07063506	-2.812023	0.004923101	0.1028942
ENSG00000136108	CKAP2	320.9451	-0.0404634	0.05945087	-0.6806191	0.4961125	0.8559193
ENSG00000136110	CNMD	2.906247	0.01542401	0.6737088	0.02289418	0.9817347	NA
ENSG00000136111	TBC1D4	33.0859	0.1020015	0.2036844	0.5007821	0.6165245	0.9018481
ENSG00000136114	THSD1	6.736116	0.05244316	0.3645784	0.143846	0.8856221	0.9802042
ENSG00000136122	BORA	33.41927	0.08072119	0.2115876	0.3815025	0.7028304	0.9331566
ENSG00000136141	LRCH1	150.2903	0.02755725	0.09304479	0.2961719	0.7670988	0.9518217
ENSG00000136143	SUCLA2	244.0433	-0.002188576	0.07750911	-0.02823637	0.9774736	0.9945933
ENSG00000136144	RCBTB1	103.8221	0.08965109	0.09778642	0.9168052	0.3592447	0.7879692
ENSG00000136146	MED4	304.8045	0.02616407	0.08893238	0.2942018	0.7686037	0.9521047
ENSG00000136147	PHF11	265.242	-0.1780346	0.07656857	-2.325166	0.02006311	0.2254978
ENSG00000136152	COG3	200.9018	-0.03908963	0.157572	-0.2480747	0.8040766	0.9588697
ENSG00000136153	LMO7	39.39795	0.173903	0.1749828	0.9938295	0.3203059	0.7612972
ENSG00000136156	ITM2B	3234.115	-0.02403588	0.1018715	-0.2359431	0.8134769	0.9618217
ENSG00000136158	SPRY2	95.12959	-0.1300041	0.2142142	-0.6068882	0.5439251	0.8769393
ENSG00000136159	NUDT15	113.1126	-0.1598507	0.1407197	-1.135951	0.2559772	0.7096651
ENSG00000136160	EDNRB	1.531355	0.8502091	1.311399	0.6483221	0.5167766	NA
ENSG00000136161	RCBTB2	58.20264	-0.01181335	0.1960538	-0.06025565	0.951952	0.9895419
ENSG00000136167	LCP1	1466.697	-0.179946	0.09425955	-1.909048	0.05625591	0.3888268
ENSG00000136169	SETDB2	139.0572	-0.01315976	0.1530195	-0.08600057	0.931466	0.9868965
ENSG00000136197	C7orf25	26.71317	0.2123735	0.2052584	1.034664	0.3008258	0.746098
ENSG00000136205	TNS3	132.5709	-0.04701336	0.2127022	-0.221029	0.8250699	0.9640328
ENSG00000136206	SPDYE1	3.092125	-0.143902	0.5270206	-0.2730482	0.7848162	0.9568122
ENSG00000136213	CHST12	454.2333	0.1640715	0.1305997	1.256293	0.2090097	0.6560518
ENSG00000136231	IGF2BP3	59.23762	-0.3120203	0.1688723	-1.84767	0.06465011	0.4148591
ENSG00000136235	GPNMB	1.92272	-0.02105612	0.6856419	-0.03071009	0.9755007	NA
ENSG00000136237	RAPGEF5	9.765991	0.3413071	0.3967544	0.8602477	0.3896525	0.8035503
ENSG00000136238	RAC1	1385.327	0.001966167	0.09204856	0.0213601	0.9829584	0.9953323
ENSG00000136240	KDELR2	372.7329	-0.04666437	0.1090451	-0.4279362	0.6686975	0.9212817
ENSG00000136243	NUP42	181.206	-0.06999828	0.09439341	-0.7415589	0.4583546	0.8372414
ENSG00000136244	IL6	0.844752	0.2196876	1.758718	0.1249135	0.9005921	NA
ENSG00000136247	ZDHHC4	194.3961	-0.01676926	0.09077519	-0.1847339	0.8534377	0.9726814
ENSG00000136250	AOAH	117.557	0.4842152	0.1808207	2.677874	0.007409098	0.1307886
ENSG00000136261	BZW2	803.7556	-0.1254053	0.06962837	-1.801066	0.07169244	0.4381229
ENSG00000136270	TBRG4	153.282	0.1066581	0.12036	0.8861587	0.375532	0.7944259
ENSG00000136271	DDX56	194.7262	0.09894264	0.1096719	0.9021693	0.3669669	0.7902838
ENSG00000136273	HUS1	105.5408	-0.006516227	0.1280828	-0.05087509	0.9594251	0.991049
ENSG00000136274	NACAD	0.3271323	0.4500961	2.206007	0.204032	0.8383285	NA
ENSG00000136279	DBNL	361.7064	0.08969168	0.0768248	1.167483	0.2430152	0.6946426
ENSG00000136280	CCM2	272.0507	0.271745	0.09724833	2.794341	0.005200569	0.1062108
ENSG00000136286	MYO1G	342.0797	0.002945025	0.1182348	0.02490827	0.9801281	0.9953323
ENSG00000136295	TTYH3	97.0112	-0.0382875	0.1382453	-0.2769533	0.781816	0.9556752
ENSG00000136305	CIDEB	106.7978	-0.1921188	0.1673019	-1.148336	0.2508299	0.705505
ENSG00000136315	RNASE2CP	16.59462	-0.04090857	0.4471789	-0.09148144	0.9271101	0.9868965
ENSG00000136319	TTC5	146.2947	0.1936568	0.1367017	1.416637	0.156589	0.5912713
ENSG00000136367	ZFHX2	11.95368	0.1384464	0.240617	0.5753809	0.5650337	0.8851739
ENSG00000136371	MTHFS	186.0838	0.085748	0.1094478	0.78346	0.433357	0.8275101
ENSG00000136378	ADAMTS7	5.975264	-0.2236555	0.4214948	-0.5306244	0.5956791	0.8958976
ENSG00000136379	ABHD17C	134.58	-0.7619484	0.4348312	-1.752286	0.07972469	0.4576765
ENSG00000136381	IREB2	254.8879	-0.06407826	0.09405727	-0.6812686	0.4957016	0.8559193
ENSG00000136383	ALPK3	7.633828	0.05078143	0.5682472	0.08936503	0.9287918	0.9868965
ENSG00000136404	TM6SF1	24.73077	1.236502	0.3313854	3.73131	0.000190487	0.01129336
ENSG00000136425	CIB2	40.55895	-0.1353779	0.1874284	-0.7222912	0.4701155	0.8438986
ENSG00000136436	CALCOCO2	656.5017	-0.06142818	0.09884004	-0.6214908	0.5342767	0.8731616
ENSG00000136444	RSAD1	199.103	0.004205825	0.1033586	0.04069157	0.9675418	0.9931538
ENSG00000136448	NMT1	161.8858	-0.01764164	0.0814157	-0.216686	0.8284531	0.9648898
ENSG00000136449	MYCBPAP	22.74193	-0.2700758	0.2314013	-1.167132	0.2431571	0.6947716
ENSG00000136450	SRSF1	637.4523	0.05013285	0.07822724	0.6408619	0.5216124	0.8676314
ENSG00000136451	VEZF1	281.9523	0.02966822	0.1238775	0.2394964	0.8107207	0.9605145
ENSG00000136463	TACO1	100.8222	0.1450797	0.09919037	1.462639	0.1435662	0.5751276
ENSG00000136478	TEX2	99.0636	0.1898058	0.1177726	1.61163	0.1070424	0.5141363
ENSG00000136485	DCAF7	598.7058	0.1493122	0.07802593	1.913623	0.05566833	0.3873852
ENSG00000136490	LIMD2	1831.476	0.1774679	0.08947296	1.98348	0.04731382	0.3538075
ENSG00000136492	BRIP1	46.90138	-0.07085565	0.1724671	-0.4108358	0.6811929	0.9250622
ENSG00000136504	KAT7	208.9464	-0.1547352	0.1091557	-1.417564	0.156318	0.590848
ENSG00000136514	RTP4	44.8931	0.1590946	0.2048863	0.7765021	0.4374526	0.830061
ENSG00000136518	ACTL6A	172.9506	0.2641509	0.1415237	1.866478	0.06197449	0.4061226
ENSG00000136521	NDUFB5	574.1791	-0.006449591	0.05668078	-0.113788	0.9094059	0.9843188
ENSG00000136522	MRPL47	292.284	-0.04017573	0.1190257	-0.3375382	0.7357113	0.9413664
ENSG00000136527	TRA2B	1603.143	-0.1347691	0.1037225	-1.299323	0.193833	0.6397866
ENSG00000136531	SCN2A	16.67179	0.4339969	0.4616381	0.9401236	0.3471542	0.7783049
ENSG00000136536	MARCHF7	361.6213	0.02778287	0.07244704	0.3834922	0.7013549	0.9323901
ENSG00000136541	ERMN	4.52389	-0.3992667	0.6362201	-0.6275606	0.5302918	0.8716748
ENSG00000136542	GALNT5	6.848952	-0.465349	0.5108833	-0.9108714	0.3623631	0.7880045
ENSG00000136546	SCN7A	0.267012	-0.4198033	2.975199	-0.1411009	0.8877902	NA
ENSG00000136560	TANK	199.3057	-0.1214909	0.07762376	-1.565126	0.1175534	0.537986
ENSG00000136573	BLK	1.178365	0.04541575	0.9850357	0.04610569	0.963226	NA
ENSG00000136603	SKIL	101.6287	-0.2498086	0.2441636	-1.02312	0.3062512	0.7494576
ENSG00000136628	EPRS1	591.8795	0.09187306	0.09535883	0.9634457	0.3353239	0.7692238
ENSG00000136630	HLX	107.0541	-0.7083737	0.1569465	-4.513472	6.38E-06	0.000939635
ENSG00000136631	VPS45	79.69828	0.1315841	0.1052512	1.250192	0.2112295	0.6589742
ENSG00000136634	IL10	6.851147	-1.089504	0.6052308	-1.800147	0.07183745	0.4382851
ENSG00000136636	KCTD3	110.4981	-0.2044801	0.1046617	-1.953724	0.05073386	0.3654928
ENSG00000136643	RPS6KC1	166.7298	0.1756912	0.09286999	1.891797	0.05851801	0.3967228
ENSG00000136682	ZNG1B	142.2054	-0.1797317	0.1196901	-1.501642	0.1331896	0.558772
ENSG00000136689	IL1RN	8.093246	-0.5553923	0.492436	-1.127847	0.2593846	0.7140302
ENSG00000136699	SMPD4	143.0381	-0.04308993	0.09371398	-0.4598026	0.6456579	0.914107
ENSG00000136709	WDR33	385.6559	-0.02602237	0.05673	-0.4587057	0.6464455	0.914107
ENSG00000136710	VMA22	259.8467	0.07298345	0.1062891	0.6866501	0.4923033	0.8544396
ENSG00000136715	SAP130	68.16969	0.1270851	0.1125129	1.129516	0.2586802	0.7136486
ENSG00000136717	BIN1	348.8127	-0.2934984	0.1348602	-2.176316	0.02953167	0.2796994
ENSG00000136718	IMP4	350.0091	0.001030868	0.08201152	0.01256979	0.989971	0.99716
ENSG00000136720	HS6ST1	129.2884	-0.02810317	0.1323772	-0.2122961	0.8318761	0.9654834
ENSG00000136731	UGGT1	130.9741	0.2335207	0.09184409	2.542577	0.01100382	0.1625655
ENSG00000136732	GYPC	3330.627	-0.4295962	0.1373186	-3.128463	0.001757234	0.05314918
ENSG00000136738	STAM	257.9373	0.4894271	0.1405092	3.483238	0.000495388	0.02213775
ENSG00000136754	ABI1	401.7653	0.01940303	0.06655084	0.291552	0.7706292	0.9526277
ENSG00000136758	YME1L1	663.2691	-0.222571	0.09235342	-2.409992	0.01595285	0.1968444
ENSG00000136770	DNAJC1	716.7366	-0.2988384	0.07779963	-3.841129	0.00012247	0.008437373
ENSG00000136783	NIPSNAP3A	279.068	0.1722053	0.1124044	1.532016	0.1255185	0.5488807
ENSG00000136802	LRRC8A	111.9088	-0.282438	0.1592381	-1.773683	0.07611552	0.4492868
ENSG00000136807	CDK9	231.2376	-0.02028843	0.09661064	-0.210002	0.8336661	0.9661074
ENSG00000136810	TXN	2681.654	-0.08763222	0.09890219	-0.8860494	0.3755909	0.7944259
ENSG00000136811	ODF2	224.9808	0.09803938	0.07821637	1.253438	0.2100463	0.6572118
ENSG00000136813	ECPAS	215.3666	-0.2471046	0.09718709	-2.542566	0.01100418	0.1625655
ENSG00000136816	TOR1B	78.62517	-0.1233193	0.125004	-0.9865228	0.3238766	0.7622712
ENSG00000136819	C9orf78	599.3311	-0.06945796	0.09109142	-0.7625082	0.4457568	0.8332536
ENSG00000136824	SMC2	244.2784	0.1030671	0.156266	0.6595617	0.5095351	0.86392
ENSG00000136826	KLF4	176.1471	-0.3638092	0.1837327	-1.9801	0.04769227	0.3549337
ENSG00000136827	TOR1A	186.7534	0.0894104	0.09887634	0.9042649	0.3658549	0.7892559
ENSG00000136828	RALGPS1	10.45323	0.04748034	0.263667	0.1800769	0.8570922	0.9733463
ENSG00000136830	NIBAN2	18.48619	0.6598644	0.3711828	1.777734	0.07544752	0.4481293
ENSG00000136840	ST6GALNAC4	122.464	0.1271942	0.0984697	1.291709	0.1964579	0.6422814
ENSG00000136842	TMOD1	12.91902	0.5111036	0.2988213	1.710398	0.08719221	0.4764992
ENSG00000136848	DAB2IP	1.361887	-0.4053588	0.9253535	-0.4380583	0.661344	NA
ENSG00000136854	STXBP1	13.67614	0.2728452	0.276135	0.988086	0.3231105	0.7621082
ENSG00000136856	SLC2A8	35.44566	0.3121847	0.177098	1.76278	0.07793767	0.453263
ENSG00000136859	ANGPTL2	0.9493685	0.1426176	1.702154	0.08378657	0.9332261	NA
ENSG00000136861	CDK5RAP2	159.2575	-0.08517315	0.08992526	-0.9471549	0.3435598	0.7752106
ENSG00000136866	ZFP37	4.255172	0.599143	0.4945211	1.211562	0.2256801	0.6749304
ENSG00000136867	SLC31A2	74.75539	-0.6813646	0.1893695	-3.598069	0.000320589	0.01685508
ENSG00000136868	SLC31A1	45.11033	-0.1331482	0.1678768	-0.7931308	0.4277016	0.8243368
ENSG00000136870	ZNF189	72.67122	0.103389	0.1452256	0.7119199	0.4765144	0.8472949
ENSG00000136874	STX17	198.5047	0.09572736	0.100148	0.9558588	0.3391436	0.7722469
ENSG00000136875	PRPF4	166.2053	-0.09684726	0.09014777	-1.074317	0.2826807	0.7309421
ENSG00000136877	FPGS	400.1234	-0.02914891	0.06756344	-0.4314302	0.6661556	0.9208515
ENSG00000136878	USP20	133.508	0.1691471	0.1110713	1.52287	0.1277912	0.5520061
ENSG00000136888	ATP6V1G1	1342.464	-0.106103	0.09254168	-1.146543	0.2515707	0.7064775
ENSG00000136891	TEX10	146.4852	-0.2017984	0.0812972	-2.48223	0.01305629	0.1751945
ENSG00000136895	GARNL3	5.556069	0.3422929	0.3782616	0.9049106	0.3655127	0.7889275
ENSG00000136897	MRPL50	115.2992	0.1647719	0.1085587	1.517814	0.1290612	0.5543802
ENSG00000136908	DPM2	236.9565	0.1225925	0.1159299	1.057471	0.2902969	0.7369018
ENSG00000136925	TSTD2	87.35019	0.1142542	0.1258199	0.9080767	0.3638377	0.7882553
ENSG00000136929	HEMGN	219.3416	0.5416932	0.1956701	2.768401	0.005633209	0.1107368
ENSG00000136930	PSMB7	623.0284	-0.06911527	0.07584543	-0.9112648	0.3621558	0.787995
ENSG00000136931	NR5A1	18.05932	0.5509868	0.3065823	1.79719	0.07230544	0.4389952
ENSG00000136932	TRMO	73.75885	0.1992673	0.1337384	1.489978	0.1362299	0.5638189
ENSG00000136933	RABEPK	159.8756	-0.008417656	0.1101373	-0.07642875	0.939078	0.987587
ENSG00000136935	GOLGA1	65.66425	0.1279371	0.1523657	0.8396711	0.4010928	0.8097544
ENSG00000136936	XPA	231.3522	-0.3282776	0.08780548	-3.738691	0.000184981	0.01105501
ENSG00000136937	NCBP1	121.1266	-0.03965475	0.08457692	-0.4688602	0.6391695	0.9107967
ENSG00000136938	ANP32B	3526.851	-0.004062776	0.04911988	-0.08271144	0.934081	0.9875007
ENSG00000136940	PDCL	156.8325	0.04771139	0.1011293	0.4717858	0.6370797	0.9104969
ENSG00000136942	RPL35	15561.61	-0.1235062	0.05768706	-2.140968	0.03227662	0.2919807
ENSG00000136950	ARPC5L	551.1787	-0.3988004	0.1501645	-2.655757	0.007913067	0.1351944
ENSG00000136960	ENPP2	34.24249	0.7011585	0.2668169	2.627864	0.00859228	0.1412837
ENSG00000136982	DSCC1	56.49289	0.1833153	0.192772	0.9509437	0.341633	0.7741496
ENSG00000136986	DERL1	282.6125	-0.1474731	0.09876667	-1.493147	0.1353988	0.5627712
ENSG00000136997	MYC	609.2178	0.1251743	0.2827061	0.442772	0.6579306	0.9177259
ENSG00000136999	CCN3	58.09604	-0.4295305	0.338051	-1.270609	0.203868	0.6510213
ENSG00000137038	DMAC1	356.2973	-0.003376533	0.1010016	-0.03343049	0.9733313	0.9945933
ENSG00000137040	RANBP6	143.811	-0.0937697	0.1008681	-0.9296265	0.3525645	0.7845919
ENSG00000137054	POLR1E	132.9363	-0.07595258	0.1093417	-0.6946354	0.4872838	0.8521037
ENSG00000137055	PLAA	236.7686	-0.1212507	0.08767348	-1.382981	0.1666708	0.6057456
ENSG00000137070	IL11RA	17.17594	0.02159082	0.245021	0.08811824	0.9297827	0.9868965
ENSG00000137073	UBAP2	172.7098	-0.04083921	0.06907011	-0.5912719	0.5543383	0.8802402
ENSG00000137074	APTX	148.56	0.03690093	0.07249842	0.5089894	0.6107597	0.90003
ENSG00000137075	RNF38	167.7738	-0.08138185	0.1239489	-0.6565758	0.5114537	0.8639963
ENSG00000137076	TLN1	1457.963	0.5226739	0.1311317	3.98587	6.72E-05	0.005467197
ENSG00000137078	SIT1	3.410656	0.2466176	0.638814	0.3860554	0.6994557	0.9322785
ENSG00000137094	DNAJB5	6.808546	-0.7003101	0.6097996	-1.148427	0.2507925	0.705505
ENSG00000137098	SPAG8	17.68161	-0.02567377	0.1931732	-0.1329054	0.8942682	0.9817047
ENSG00000137100	DCTN3	485.8972	-0.05897373	0.07188096	-0.820436	0.4119676	0.8156585
ENSG00000137101	CD72	23.07331	-0.1391382	0.196095	-0.7095449	0.4779864	0.8478359
ENSG00000137103	TMEM8B	14.09543	-0.1678851	0.2921546	-0.5746447	0.5655316	0.8854155
ENSG00000137106	GRHPR	618.8093	-0.0828325	0.07696227	-1.076274	0.2818047	0.7299809
ENSG00000137124	ALDH1B1	55.48061	0.2399132	0.2382352	1.007043	0.313914	0.7554798
ENSG00000137133	HINT2	310.7552	0.02627185	0.1085101	0.2421143	0.8086916	0.9604261
ENSG00000137135	ARHGEF39	35.08609	0.2041766	0.2691044	0.7587266	0.4480161	0.8336427
ENSG00000137142	IGFBPL1	0.5094245	0.572563	2.741416	0.2088567	0.8345601	NA
ENSG00000137145	DENND4C	194.9274	0.06354016	0.1155833	0.5497346	0.5825014	0.8910571
ENSG00000137154	RPS6	39387.75	-0.2092661	0.07156697	-2.92406	0.003454985	0.08058562
ENSG00000137161	CNPY3	892.5322	-0.1044583	0.06084854	-1.716694	0.08603505	0.4738742
ENSG00000137166	FOXP4	24.26113	0.179585	0.1739354	1.032481	0.301847	0.7468656
ENSG00000137168	PPIL1	69.41104	0.2052037	0.2072947	0.9899129	0.3222167	0.761338
ENSG00000137171	KLC4	44.68014	0.01498556	0.1612805	0.09291612	0.9259702	0.9868965
ENSG00000137177	KIF13A	139.3439	0.08024349	0.1072664	0.7480764	0.4544141	0.8350292
ENSG00000137185	ZSCAN9	43.2109	0.4630558	0.1526958	3.032537	0.00242507	0.06502247
ENSG00000137193	PIM1	627.3974	0.3224972	0.1202087	2.68281	0.007300649	0.1294463
ENSG00000137198	GMPR	162.3379	1.195643	0.2149987	5.561164	2.68E-08	1.08E-05
ENSG00000137200	CMTR1	81.14053	-0.06825981	0.09954813	-0.6856966	0.4929045	0.8547851
ENSG00000137203	TFAP2A	2.375983	-0.1455399	0.7914984	-0.1838789	0.8541084	NA
ENSG00000137207	YIPF3	432.5461	0.07227397	0.07474444	0.9669478	0.3335701	0.7675681
ENSG00000137210	TMEM14B	749.8588	-0.01793538	0.06775203	-0.2647209	0.7912245	0.957902
ENSG00000137216	TMEM63B	18.05354	0.613136	0.2159513	2.839232	0.004522221	0.09752923
ENSG00000137218	FRS3	25.12042	0.1184291	0.2373955	0.4988684	0.6178721	0.9019835
ENSG00000137221	TJAP1	79.2311	0.207719	0.1113238	1.8659	0.06205542	0.4064466
ENSG00000137225	CAPN11	56.7121	0.01635364	0.1922654	0.08505762	0.9322156	0.9868965
ENSG00000137261	KIAA0319	0.2366884	0.7593407	2.974665	0.2552693	0.7985151	NA
ENSG00000137265	IRF4	2.529171	0.2175374	0.6804994	0.3196732	0.7492161	NA
ENSG00000137266	SLC22A23	2.774521	1.712765	0.6793234	2.521281	0.01169285	NA
ENSG00000137267	TUBB2A	19.49363	-0.06624901	0.3713118	-0.1784188	0.8583941	0.9738326
ENSG00000137269	LRRC1	30.73465	-0.03266771	0.1558004	-0.2096767	0.83392	0.9663264
ENSG00000137274	BPHL	43.16742	0.01248378	0.1338017	0.09330058	0.9256648	0.9868345
ENSG00000137275	RIPK1	90.82407	0.1972196	0.1152807	1.710777	0.0871223	0.4762921
ENSG00000137288	UQCC2	412.1459	0.1081795	0.120728	0.8960604	0.3702205	0.7914891
ENSG00000137309	HMGA1	2778.249	-0.05116026	0.07097951	-0.7207751	0.4710479	0.8442932
ENSG00000137310	TCF19	55.92269	-0.08635166	0.2003639	-0.4309742	0.6664871	0.9208684
ENSG00000137312	FLOT1	342.4988	0.3029872	0.0973455	3.112493	0.001855143	0.05488348
ENSG00000137331	IER3	130.9561	-0.153805	0.3881557	-0.3962456	0.6919238	0.929339
ENSG00000137337	MDC1	117.8066	0.06993771	0.1014037	0.689696	0.4903854	0.8536334
ENSG00000137338	PGBD1	40.46939	0.1514171	0.1417768	1.067996	0.2855221	0.7333332
ENSG00000137343	ATAT1	93.66112	0.1293058	0.08757642	1.476492	0.139812	0.5678262
ENSG00000137364	TPMT	86.40554	0.1184614	0.1051026	1.127102	0.2596992	0.7140302
ENSG00000137393	RNF144B	71.51936	-0.3169507	0.2157411	-1.469126	0.1417987	0.5716898
ENSG00000137404	NRM	196.5053	-0.2578796	0.08328185	-3.096468	0.001958412	0.05647893
ENSG00000137409	MTCH1	436.899	-0.2027429	0.09685222	-2.093322	0.03632041	0.3120577
ENSG00000137411	VARS2	65.13062	-0.1051463	0.1376699	-0.7637568	0.4450122	0.8329813
ENSG00000137413	TAF8	136.7455	-0.05961593	0.1072884	-0.5556602	0.5784431	0.8896243
ENSG00000137414	FAM8A1	104.9297	0.1418895	0.1316299	1.077943	0.2810593	0.7290575
ENSG00000137434	C6orf52	3.172596	-0.3461618	0.5283116	-0.6552229	0.5123242	0.8642441
ENSG00000137441	FGFBP2	10.37793	-0.4724873	0.5136361	-0.9198873	0.3576317	0.7877219
ENSG00000137449	CPEB2	33.7672	0.05763832	0.1953008	0.2951258	0.7678978	0.952101
ENSG00000137460	FHDC1	2.782482	0.6868945	0.6499074	1.056911	0.290552	NA
ENSG00000137462	TLR2	72.79968	-0.6270786	0.204162	-3.071475	0.002130038	0.05969321
ENSG00000137463	MGARP	0.9174348	0.02806774	0.9735074	0.02883157	0.9769989	NA
ENSG00000137473	TTC29	4.192644	-0.7531237	0.5270846	-1.428848	0.153048	0.5853319
ENSG00000137474	MYO7A	2.338921	-0.07603882	0.7122077	-0.1067649	0.9149755	NA
ENSG00000137478	FCHSD2	278.24	-0.1088741	0.09633304	-1.130184	0.2583986	0.7131491
ENSG00000137486	ARRB1	259.1915	0.1912232	0.08993652	2.126202	0.03348643	0.2976771
ENSG00000137492	THAP12	227.0559	-0.1273939	0.08985734	-1.417735	0.1562683	0.5908101
ENSG00000137494	ANKRD42	59.20974	-0.07152546	0.1706777	-0.4190674	0.6751669	0.9239982
ENSG00000137496	IL18BP	31.82086	-0.157435	0.2050872	-0.7676491	0.4426957	0.8321175
ENSG00000137497	NUMA1	394.2375	0.008158931	0.08900296	0.09167034	0.92696	0.9868965
ENSG00000137500	CCDC90B	316.8435	0.1114719	0.08305997	1.342065	0.1795749	0.6229531
ENSG00000137501	SYTL2	14.78196	-0.08175441	0.2542846	-0.3215076	0.7478258	0.9461719
ENSG00000137502	RAB30	5.872089	0.6212433	0.5024722	1.236373	0.2163198	0.6645963
ENSG00000137504	CREBZF	323.4869	0.01227818	0.07937324	0.1546891	0.8770664	0.9796311
ENSG00000137507	LRRC32	4.611456	2.924841	1.031915	2.834381	0.004591451	0.09788737
ENSG00000137509	PRCP	201.9781	-0.2303907	0.08929561	-2.58009	0.009877462	0.1532706
ENSG00000137513	NARS2	138.3253	0.1064434	0.1466385	0.7258899	0.4679063	0.8427512
ENSG00000137522	RNF121	56.78283	0.224938	0.1204767	1.867066	0.06189237	0.4060936
ENSG00000137547	MRPL15	272.644	0.02913574	0.1028734	0.2832194	0.7770087	0.9536084
ENSG00000137563	GGH	182.2351	-0.2871949	0.1204403	-2.384542	0.01710041	0.2054314
ENSG00000137571	SLCO5A1	62.05718	-0.9180241	0.2907315	-3.157635	0.001590545	0.05003996
ENSG00000137574	TGS1	283.2253	-0.02888286	0.08201107	-0.3521825	0.7247014	0.9393155
ENSG00000137575	SDCBP	418.9893	0.1760589	0.109137	1.613192	0.1067028	0.5141363
ENSG00000137601	NEK1	136.4076	0.0123199	0.08895113	0.1385018	0.8898438	0.9808564
ENSG00000137628	DDX60	81.26032	0.06040056	0.1659753	0.3639129	0.715923	0.9365356
ENSG00000137642	SORL1	437.0348	-0.4559628	0.1344312	-3.391794	0.000694367	0.02785141
ENSG00000137656	BUD13	92.57176	0.1213753	0.1081629	1.122153	0.2617972	0.7149576
ENSG00000137672	TRPC6	6.816219	1.85133	1.569354	1.179676	0.238129	0.6888797
ENSG00000137673	MMP7	19.00711	-0.6535858	0.4179676	-1.563724	0.1178825	0.537986
ENSG00000137692	DCUN1D5	318.0054	0.001683169	0.07842182	0.02146302	0.9828763	0.9953323
ENSG00000137700	SLC37A4	99.76091	-0.04389687	0.09630595	-0.4558064	0.6485292	0.9143858
ENSG00000137710	RDX	221.6478	-0.03259952	0.07741996	-0.4210738	0.6737012	0.9239568
ENSG00000137713	PPP2R1B	71.88621	0.06730763	0.1130687	0.5952809	0.5516557	0.8795227
ENSG00000137714	FDX1	336.8335	-0.2439201	0.1305258	-1.86875	0.06165758	0.4056262
ENSG00000137720	CFAP68	326.9302	-0.08062894	0.07928597	-1.016938	0.3091828	0.7528962
ENSG00000137726	FXYD6	95.31795	-0.4943846	0.2613035	-1.891994	0.05849178	0.3967228
ENSG00000137727	ARHGAP20	4.305485	0.7761543	0.5864591	1.323458	0.185683	0.6307076
ENSG00000137731	FXYD2	13.94518	-0.1755228	0.5548845	-0.3163232	0.7517572	0.9462158
ENSG00000137747	TMPRSS13	0.9946824	-0.2929223	0.9484513	-0.3088427	0.7574412	NA
ENSG00000137752	CASP1	143.2039	-0.294174	0.1500558	-1.960431	0.04994538	0.362752
ENSG00000137760	ALKBH8	47.10593	-0.1546356	0.1592094	-0.9712719	0.3314129	0.7663758
ENSG00000137764	MAP2K5	164.779	-0.1209601	0.08917876	-1.356378	0.1749789	0.6161526
ENSG00000137766	UNC13C	0.7167129	1.314861	2.965283	0.4434184	0.6574631	NA
ENSG00000137767	SQOR	131.1742	-0.3219963	0.135725	-2.372417	0.01767211	0.2090549
ENSG00000137770	CTDSPL2	168.1097	-0.1328762	0.09423901	-1.409991	0.1585422	0.594582
ENSG00000137776	SLTM	740.5153	0.0065161	0.04257929	0.1530345	0.8783711	0.9798856
ENSG00000137802	MAPKBP1	98.94463	-0.2153723	0.1222577	-1.761626	0.07813254	0.4534674
ENSG00000137804	NUSAP1	207.2172	0.1157106	0.2087321	0.5543499	0.5793394	0.8898792
ENSG00000137806	NDUFAF1	91.24259	0.04716178	0.1550377	0.3041956	0.7609789	0.9497716
ENSG00000137807	KIF23	52.43221	-0.02970629	0.251898	-0.1179298	0.9061232	0.9837324
ENSG00000137809	ITGA11	1.931677	-0.5358413	0.6495705	-0.8249163	0.4094191	NA
ENSG00000137812	KNL1	78.72531	0.4741198	0.193603	2.448928	0.0143282	0.1858919
ENSG00000137814	HAUS2	169.4182	-0.01132061	0.1273224	-0.088913	0.9291511	0.9868965
ENSG00000137815	RTF1	594.733	-0.1384706	0.09969546	-1.388936	0.1648523	0.6031882
ENSG00000137817	PARP6	149.9265	-0.1767179	0.1246948	-1.417203	0.1564235	0.5910964
ENSG00000137818	RPLP1	76632.25	-0.1664943	0.06496271	-2.562921	0.01037956	0.1568103
ENSG00000137819	PAQR5	9.569174	0.2023596	0.3783484	0.5348499	0.5927537	0.8951746
ENSG00000137821	LRRC49	4.568589	-0.7249998	0.5479111	-1.323207	0.1857665	0.6307076
ENSG00000137822	TUBGCP4	124.1327	0.1638628	0.141875	1.15498	0.2480986	0.7018053
ENSG00000137824	RMDN3	129.4687	0.1302065	0.07911349	1.645819	0.09980103	0.5013974
ENSG00000137825	ITPKA	17.07134	1.182717	0.4064367	2.909965	0.003614696	0.0833958
ENSG00000137831	UACA	38.44105	-0.09527329	0.2203976	-0.4322791	0.6655386	0.9205117
ENSG00000137834	SMAD6	3.371145	-0.4671429	0.5489432	-0.8509859	0.3947772	0.8066291
ENSG00000137841	PLCB2	373.6201	-0.04590448	0.09423597	-0.4871227	0.6261714	0.9048513
ENSG00000137842	TMEM62	66.24627	0.03188564	0.1423253	0.2240335	0.8227312	0.9630033
ENSG00000137843	PAK6	9.068459	-0.07978447	0.2903573	-0.2747803	0.7834851	0.9561871
ENSG00000137845	ADAM10	368.0591	0.1453636	0.06688691	2.173274	0.02975969	0.2806426
ENSG00000137857	DUOX1	2.073502	0.07300318	0.6204581	0.1176601	0.906337	NA
ENSG00000137860	SLC28A2	0.1710182	-0.7325475	2.968652	-0.246761	0.8050932	NA
ENSG00000137868	STRA6	0.5989346	1.169032	2.616031	0.4468725	0.6549672	NA
ENSG00000137871	ZNF280D	238.2972	0.08497016	0.1057389	0.8035849	0.4216368	0.8223327
ENSG00000137872	SEMA6D	1.299514	0.1118184	2.971095	0.03763541	0.9699784	NA
ENSG00000137875	BCL2L10	8.236454	-0.000580431	0.4252776	-0.001364828	0.998911	0.9999425
ENSG00000137876	RSL24D1	1224.914	-0.207038	0.08509407	-2.433048	0.01497231	0.1897811
ENSG00000137877	SPTBN5	0.3137013	0.9991034	1.936512	0.5159294	0.6059037	NA
ENSG00000137878	GCOM1	1.855306	0.1397508	1.21481	0.1150392	0.908414	NA
ENSG00000137880	GCHFR	105.846	0.3213274	0.1585264	2.026964	0.04266606	0.337182
ENSG00000137936	BCAR3	6.29395	-0.06384488	0.4493463	-0.1420839	0.8870137	0.9802042
ENSG00000137941	TTLL7	37.16941	0.5721669	0.2352416	2.432252	0.01500526	0.1900368
ENSG00000137942	FNBP1L	132.5189	0.3797868	0.1138736	3.33516	0.000852505	0.03251244
ENSG00000137944	KYAT3	96.26508	0.1517358	0.1012403	1.498769	0.1339336	0.5604605
ENSG00000137947	GTF2B	277.1612	-0.1178379	0.1386889	-0.8496564	0.3955161	0.8071098
ENSG00000137955	RABGGTB	292.401	-0.1959872	0.1082932	-1.809783	0.07032941	0.4349276
ENSG00000137959	IFI44L	110.7953	-0.1445865	0.2421307	-0.5971423	0.5504124	0.8793008
ENSG00000137960	GIPC2	21.85911	-0.1373701	0.361828	-0.3796558	0.7042009	0.9335637
ENSG00000137962	ARHGAP29	3.184987	0.09649905	0.9809998	0.09836807	0.92164	0.9860303
ENSG00000137965	IFI44	156.9349	-0.06091204	0.1163136	-0.5236882	0.6004954	0.8975432
ENSG00000137968	SLC44A5	6.19721	0.4863903	1.907336	0.2550102	0.7987152	0.9588697
ENSG00000137992	DBT	51.22035	0.07600476	0.1685717	0.4508749	0.6520797	0.9162118
ENSG00000137996	RTCA	155.9717	-0.009613461	0.07957339	-0.1208125	0.9038395	0.9833335
ENSG00000138002	IFT172	55.82104	-0.01155663	0.1735992	-0.0665708	0.9469234	0.9885447
ENSG00000138018	SELENOI	88.74216	0.000830032	0.1307433	0.006348559	0.9949346	0.9983718
ENSG00000138028	CGREF1	40.1611	-0.4822525	0.1973797	-2.443273	0.01455473	0.1872972
ENSG00000138029	HADHB	474.3841	-0.0154301	0.05573322	-0.2768565	0.7818903	0.9556752
ENSG00000138030	KHK	33.60748	-0.0827195	0.198286	-0.4171726	0.6765522	0.9239982
ENSG00000138031	ADCY3	74.93005	-0.2012444	0.1214212	-1.657408	0.09743697	0.495374
ENSG00000138032	PPM1B	270.2781	-0.1056594	0.08153895	-1.295815	0.1950392	0.6412504
ENSG00000138035	PNPT1	158.1136	-0.1449565	0.08515565	-1.702253	0.0887079	0.4796327
ENSG00000138036	DYNC2LI1	65.86763	-0.001565767	0.1018036	-0.01538028	0.9877288	0.9965687
ENSG00000138050	THUMPD2	167.035	-0.01486851	0.09060841	-0.1640964	0.8696553	0.9776449
ENSG00000138069	RAB1A	314.1705	-0.05803814	0.1069149	-0.5428443	0.587237	0.8925211
ENSG00000138071	ACTR2	975.6952	-0.01519011	0.05856574	-0.2593686	0.7953508	0.9584545
ENSG00000138073	PREB	170.2987	0.1232869	0.1481998	0.8318967	0.4054673	0.8127483
ENSG00000138074	SLC5A6	87.70985	0.08729058	0.1227561	0.7110894	0.4770288	0.8476019
ENSG00000138078	PREPL	76.72005	0.1169647	0.1764036	0.6630518	0.5072974	0.8626549
ENSG00000138079	SLC3A1	8.993572	-0.2498009	0.2918619	-0.8558874	0.39206	0.8049456
ENSG00000138080	EMILIN1	77.0469	0.3779508	0.1788041	2.11377	0.03453488	0.3030151
ENSG00000138081	FBXO11	138.723	-0.02551803	0.106078	-0.2405592	0.8098968	0.9605145
ENSG00000138083	SIX3	0.3719205	-0.1008205	2.964924	-0.0340044	0.9728736	NA
ENSG00000138085	ATRAID	589.8766	-0.1093879	0.07715451	-1.417777	0.156256	0.5908101
ENSG00000138092	CENPO	38.67021	0.008829071	0.1655252	0.05333975	0.9574612	0.9905879
ENSG00000138095	LRPPRC	441.5821	-0.1230634	0.07124497	-1.727327	0.08410894	0.470359
ENSG00000138100	TRIM54	1.822057	0.2734206	0.7921441	0.3451652	0.7299702	NA
ENSG00000138101	DTNB	90.11363	-0.06737023	0.1287302	-0.5233446	0.6007345	0.8975432
ENSG00000138107	ACTR1A	249.5389	0.07438614	0.1112385	0.6687084	0.5036815	0.8608175
ENSG00000138109	CYP2C9	1.249034	0.6687395	1.542308	0.4335965	0.6645815	NA
ENSG00000138111	SLC68A1	25.20721	0.1999291	0.1831224	1.091778	0.2749305	0.7245095
ENSG00000138115	CYP2C8	2.902478	-0.3807131	0.5416722	-0.7028478	0.4821506	NA
ENSG00000138119	MYOF	2.627611	-0.3165976	0.7161374	-0.4420906	0.6584237	NA
ENSG00000138131	LOXL4	9.1567	-0.5000423	0.3671856	-1.361824	0.1732533	0.6139991
ENSG00000138134	STAMBPL1	54.41637	0.01402683	0.2023781	0.06931002	0.9447429	0.988385
ENSG00000138135	CH25H	8.057738	-0.227538	2.962096	-0.07681655	0.9387695	0.987587
ENSG00000138138	ATAD1	172.4024	-0.1450365	0.09496001	-1.527343	0.1266757	0.5497408
ENSG00000138160	KIF11	67.66484	0.22279	0.2000965	1.113413	0.2655312	0.7193463
ENSG00000138161	CUZD1	2.29607	0.0277775	0.6194951	0.04483893	0.9642357	NA
ENSG00000138162	TACC2	0.6249236	1.053386	2.975904	0.3539718	0.72336	NA
ENSG00000138166	DUSP5	84.86822	-0.9502866	0.2934117	-3.238748	0.001200554	0.04135521
ENSG00000138172	CALHM2	60.73744	0.1475716	0.2062052	0.7156543	0.4742049	0.8455778
ENSG00000138175	ARL3	101.5033	-0.05250722	0.1047209	-0.5014014	0.6160887	0.9015179
ENSG00000138180	CEP55	37.27398	0.5509041	0.3124051	1.763428	0.07782827	0.4531152
ENSG00000138182	KIF20B	202.7271	0.06615122	0.1174903	0.5630357	0.5734106	0.8870434
ENSG00000138185	ENTPD1	8.84091	-0.04566215	0.3967738	-0.1150836	0.9083789	0.9843067
ENSG00000138190	EXOC6	237.5799	0.1042361	0.07476412	1.3942	0.1632573	0.5997118
ENSG00000138193	PLCE1	4.152492	0.2349727	0.4167823	0.5637779	0.5729053	0.8870434
ENSG00000138207	RBP4	1.900152	0.1050106	1.09235	0.0961327	0.9234152	NA
ENSG00000138231	DBR1	57.15711	0.1642889	0.1379624	1.190824	0.2337228	0.6830764
ENSG00000138246	DNAJC13	131.6691	0.1348806	0.1027494	1.312713	0.1892795	0.634374
ENSG00000138279	ANXA7	613.9408	0.03885239	0.1010003	0.3846759	0.7004775	0.9322785
ENSG00000138286	FAM149B1	45.56493	0.2494025	0.1487607	1.676535	0.09363346	0.4880181
ENSG00000138303	ASCC1	99.54849	0.002175444	0.09140289	0.0238006	0.9810117	0.9953323
ENSG00000138311	ZNF365	0.2294892	0.8436694	2.976157	0.2834761	0.7768119	NA
ENSG00000138316	ADAMTS14	10.06393	0.7343504	0.306068	2.399305	0.01642623	0.200524
ENSG00000138326	RPS24	34154.01	-0.2080542	0.06054112	-3.436576	0.000589117	0.02497619
ENSG00000138336	TET1	37.02873	0.3830269	0.2044794	1.873181	0.06104333	0.4033685
ENSG00000138346	DNA2	41.12096	0.02759308	0.1910445	0.1444328	0.8851587	0.9802042
ENSG00000138356	AOX1	4.513319	-0.8843389	0.4965265	-1.781051	0.07490418	0.447291
ENSG00000138363	ATIC	453.9699	-0.009589762	0.09131591	-0.1050174	0.916362	0.98495
ENSG00000138375	SMARCAL1	97.02615	0.1239124	0.1492664	0.8301427	0.4064581	0.8135176
ENSG00000138376	BARD1	137.0125	0.03172387	0.1053372	0.3011649	0.7632888	0.9505385
ENSG00000138378	STAT4	40.93889	-0.5740296	0.3217642	-1.784007	0.07442256	0.4465653
ENSG00000138380	CARF	73.31223	-0.03659319	0.1379737	-0.2652187	0.790841	0.957902
ENSG00000138381	ASNSD1	73.39788	-0.01970564	0.1203146	-0.1637843	0.869901	0.9776449
ENSG00000138382	METTL5	403.8908	0.0788385	0.1001805	0.7869643	0.4313028	0.8266881
ENSG00000138385	SSB	1154.062	-0.01000884	0.08742987	-0.1144784	0.9088585	0.9843188
ENSG00000138386	NAB1	98.24942	-0.1834164	0.1065343	-1.721665	0.08513021	0.4723425
ENSG00000138395	CDK15	12.04176	2.694589	0.5213782	5.168204	2.36E-07	6.06E-05
ENSG00000138398	PPIG	741.7406	-0.03106018	0.05796796	-0.5358163	0.5920855	0.8946916
ENSG00000138399	FASTKD1	126.9868	0.1245286	0.12906	0.9648892	0.3346003	0.7682745
ENSG00000138400	MDH1B	2.245624	-0.1438958	0.6534164	-0.2202207	0.8256993	NA
ENSG00000138411	HECW2	1.897288	-0.09405466	0.5912299	-0.1590831	0.8736034	NA
ENSG00000138413	IDH1	171.4142	0.4508243	0.1698473	2.654291	0.007947515	0.1351985
ENSG00000138430	OLA1	822.7986	-0.09386825	0.0701544	-1.338024	0.1808887	0.6237775
ENSG00000138433	CIRSR	336.5915	-0.179105	0.1074926	-1.666208	0.09567192	0.4923211
ENSG00000138434	ITPRID2	327.5971	0.04790159	0.1084595	0.4416541	0.6587396	0.9177476
ENSG00000138439	FAM117B	68.02701	0.01802495	0.1162416	0.1550646	0.8767704	0.9796311
ENSG00000138442	WDR12	171.3184	-0.06237869	0.1568436	-0.3977126	0.690842	0.9292202
ENSG00000138443	ABI2	191.3242	-0.07293189	0.09877083	-0.738395	0.4602744	0.8381478
ENSG00000138448	ITGAV	92.71377	0.01451337	0.1112393	0.1304698	0.8961948	0.9817559
ENSG00000138449	SLC40A1	772.6981	1.045256	0.2733221	3.824267	0.000131162	0.008791988
ENSG00000138459	SLC35A5	54.9348	0.1980656	0.1365844	1.450134	0.1470211	0.5790952
ENSG00000138463	SLC49A4	38.34666	-0.3406759	0.1538927	-2.213724	0.02684776	0.2677851
ENSG00000138468	SENP7	159.9425	0.1776887	0.08877756	2.001505	0.04533799	0.3470549
ENSG00000138495	COX17	336.1897	0.216291	0.08794123	2.459495	0.01391326	0.1822563
ENSG00000138496	PARP9	157.0582	0.02951149	0.1124094	0.2625358	0.7929084	0.9581996
ENSG00000138587	MNS1	53.538	-0.2208402	0.1678724	-1.315524	0.1883337	0.6334523
ENSG00000138592	USP8	274.131	0.004041773	0.08303949	0.04867291	0.96118	0.9913285
ENSG00000138593	SECISBP2L	240.7204	0.01946559	0.1272261	0.153	0.8783983	0.9798856
ENSG00000138594	TMOD3	370.7239	0.175738	0.07695284	2.283711	0.02238853	0.2415809
ENSG00000138600	SPPL2A	130.6447	0.1449082	0.09473631	1.529595	0.1261171	0.5493521
ENSG00000138604	GLCE	48.24207	0.1370769	0.172831	0.7931269	0.4277039	0.8243368
ENSG00000138606	SHF	56.50582	-0.3021927	0.1676804	-1.802194	0.07151488	0.4377525
ENSG00000138613	APH1B	98.89756	0.1146275	0.1168188	0.9812415	0.3264737	0.7635394
ENSG00000138614	INTS14	114.0398	0.04992747	0.08538687	0.5847207	0.5587355	0.8813381
ENSG00000138615	CILP	1.018807	1.435038	1.681154	0.8536031	0.3933249	NA
ENSG00000138617	PARP16	91.52491	-0.05342549	0.1055919	-0.5059621	0.6128833	0.9004162
ENSG00000138621	PPCDC	108.7684	-0.06122504	0.1504038	-0.407071	0.6839558	0.9261028
ENSG00000138623	SEMA7A	37.7249	0.5888695	0.277841	2.119448	0.03405262	0.3001997
ENSG00000138629	UBL7	367.5936	-0.001528577	0.07448242	-0.02052265	0.9836264	0.9954851
ENSG00000138639	ARHGAP24	1.716666	-0.7214235	0.7189028	-1.003506	0.3156166	NA
ENSG00000138640	FAM13A	119.2053	0.0399215	0.1580472	0.2525923	0.8005833	0.9588697
ENSG00000138641	HERC3	63.30166	-0.04581495	0.1560063	-0.2936737	0.7690073	0.9521047
ENSG00000138642	HERC6	43.63097	-0.1577208	0.1782468	-0.8848451	0.3762402	0.7946112
ENSG00000138646	HERC5	125.9105	-0.3161956	0.1428835	-2.212961	0.02690031	0.2677851
ENSG00000138650	PCDH10	0.2378629	0.1802638	2.971734	0.06065945	0.9516304	NA
ENSG00000138653	NDST4	2.926499	0.6504056	2.976741	0.2184958	0.8270428	NA
ENSG00000138658	ZGRF1	47.77822	-0.06175726	0.1680978	-0.3673889	0.7133289	0.9358263
ENSG00000138660	AP1AR	96.53676	0.2457666	0.1664983	1.476091	0.1399196	0.5678262
ENSG00000138663	COPS4	177.9514	-0.04924433	0.0817688	-0.6022387	0.5470153	0.8770982
ENSG00000138668	HNRNPD	1589.345	0.01879898	0.05409123	0.3475421	0.7281841	0.940151
ENSG00000138669	PRKG2	55.96288	0.6948036	0.2340808	2.968221	0.002995287	0.07379613
ENSG00000138670	RASGEF1B	106.2698	-0.2598284	0.1920141	-1.353173	0.1760002	0.6175367
ENSG00000138674	SEC31A	548.4164	0.04149204	0.05176642	0.8015242	0.4228282	0.8228904
ENSG00000138675	FGF5	0.2327231	0.3667133	2.969813	0.1234803	0.9017268	NA
ENSG00000138678	GPAT3	142.2367	0.1505787	0.1374173	1.095777	0.2731766	0.7231348
ENSG00000138685	FGF2	0.5135179	0.3752733	1.68929	0.2221486	0.8241982	NA
ENSG00000138686	BBS7	49.86456	0.08642922	0.1495479	0.5779368	0.5633068	0.8844937
ENSG00000138688	BLTP1	196.4708	-0.000588437	0.08342858	-0.007053177	0.9943724	0.9983306
ENSG00000138696	BMPR1B	7.394214	-0.1743957	0.5084787	-0.3429754	0.7316169	0.9403466
ENSG00000138698	RAP1GDS1	233.3472	0.007454679	0.06611818	0.1127478	0.9102305	0.9843188
ENSG00000138709	LARP1B	131.6047	-0.08087078	0.09604733	-0.8419888	0.3997942	0.8091935
ENSG00000138722	MMRN1	404.0824	0.4450982	0.1188887	3.743823	0.000181241	0.01091922
ENSG00000138735	PDE5A	7.271059	0.6052332	0.4333891	1.396512	0.1625602	0.5993002
ENSG00000138738	PRDM5	7.454301	0.02766953	0.5417589	0.05107353	0.9592669	0.991049
ENSG00000138744	NAAA	132.4931	-0.2315217	0.08841028	-2.618719	0.008826067	0.1427616
ENSG00000138750	NUP54	195.1873	-0.1646029	0.1069486	-1.539083	0.123784	0.5455779
ENSG00000138756	BMP2K	320.9667	0.8146833	0.1527449	5.333622	9.63E-08	2.98E-05
ENSG00000138757	G3BP2	564.7597	-0.05132635	0.1157336	-0.4434871	0.6574135	0.9177259
ENSG00000138758	SEPTIN11	613.4884	0.07237054	0.1310618	0.5521864	0.5808207	0.8900958
ENSG00000138759	FRAS1	1.168605	1.267195	1.919933	0.6600203	0.5092408	NA
ENSG00000138760	SCARB2	171.2637	-0.2565915	0.1396316	-1.837632	0.06611668	0.4202981
ENSG00000138764	CCNG2	155.8712	0.09896666	0.09523518	1.039182	0.2987202	0.7443507
ENSG00000138767	CNOT6L	261.7518	-0.2096452	0.0984457	-2.129552	0.03320864	0.2968035
ENSG00000138768	USO1	307.3051	0.1990361	0.08375101	2.376522	0.01747672	0.2078626
ENSG00000138769	CDKL2	0.8373822	-0.2685062	0.9253403	-0.2901702	0.7716861	NA
ENSG00000138771	SHROOM3	0.7904993	0.4414997	2.507293	0.1760862	0.8602262	NA
ENSG00000138772	ANXA3	32.24193	1.30154	0.2889025	4.50512	6.63E-06	0.000957459
ENSG00000138777	PPA2	381.7709	-0.01592162	0.0654069	-0.2434243	0.8076768	0.9600156
ENSG00000138778	CENPE	83.4857	0.1392127	0.2521585	0.5520842	0.5808907	0.8900958
ENSG00000138780	GSTCD	38.11386	0.01620149	0.1562789	0.1036704	0.9174309	0.98495
ENSG00000138785	INTS12	114.1247	-0.01451615	0.09267674	-0.1566321	0.8755348	0.9795657
ENSG00000138792	ENPEP	2.650757	0.8853783	2.970139	0.2980932	0.765632	NA
ENSG00000138794	CASP6	260.5661	0.07524349	0.09995039	0.7528084	0.451565	0.8348335
ENSG00000138795	LEF1	8.051179	-0.1329404	0.4947216	-0.2687176	0.788147	0.9578993
ENSG00000138796	HADH	386.4187	-0.1294614	0.07056614	-1.834611	0.06656338	0.421502
ENSG00000138798	EGF	10.4543	0.1352967	0.396229	0.3414608	0.7327567	0.9403915
ENSG00000138801	PAPSS1	264.8356	0.135368	0.1078753	1.254857	0.2095308	0.6567963
ENSG00000138802	SEC24B	138.919	-0.04075246	0.1192275	-0.341804	0.7324984	0.9403915
ENSG00000138814	PPP3CA	348.8671	0.005850164	0.06851514	0.08538498	0.9319553	0.9868965
ENSG00000138821	SLC39A8	261.1101	0.02134598	0.1176925	0.1813707	0.8560766	0.9729837
ENSG00000138823	MTTP	1.102451	-0.4595415	0.9038805	-0.5084096	0.6111661	NA
ENSG00000138834	MAPK8IP3	209.3652	-0.1069359	0.1208389	-0.8849464	0.3761856	0.7946086
ENSG00000138835	RGS3	60.68915	-0.2808038	0.1865634	-1.505139	0.1322884	0.5576371
ENSG00000138867	GUCD1	160.2715	-0.07333829	0.08856882	-0.8280373	0.4076494	0.8140642
ENSG00000138892	TTLL8	0.4746447	-0.1983668	2.968119	-0.06683249	0.9467151	NA
ENSG00000138942	RNF185	50.62236	0.370841	0.1556559	2.382441	0.01719831	0.2062272
ENSG00000138964	PARVG	633.7529	-0.1774161	0.07911237	-2.242583	0.02492369	0.2568623
ENSG00000139044	B4GALNT3	1.740729	0.7892815	0.72703	1.085624	0.2776452	NA
ENSG00000139053	PDE6H	0.545614	0.6497764	1.624077	0.4000896	0.6890905	NA
ENSG00000139055	ERP27	7.175505	0.05245381	0.339035	0.154715	0.877046	0.9796311
ENSG00000139083	ETV6	1207.688	0.03924635	0.07498664	0.5233779	0.6007113	0.8975432
ENSG00000139112	GABARAPL1	102.7377	-0.09599007	0.219342	-0.4376273	0.6616565	0.9192477
ENSG00000139116	KIF21A	25.71828	0.450438	0.3203823	1.405939	0.1597423	0.5956777
ENSG00000139117	CPNE8	143.6692	0.01978245	0.1207833	0.1637846	0.8699007	0.9776449
ENSG00000139131	YARS2	142.9084	0.01311648	0.09431146	0.1390763	0.8893899	0.9808564
ENSG00000139132	FGD4	43.51128	-0.2893134	0.2266543	-1.276452	0.2017957	0.6477505
ENSG00000139133	ALG10	47.20294	0.1460477	0.1627676	0.8972776	0.3695708	0.7914891
ENSG00000139146	SINHCAF	455.2221	-0.02619727	0.09960213	-0.2630192	0.7925358	0.9581612
ENSG00000139154	AEBP2	194.6955	-0.1010875	0.0930813	-1.086013	0.2774732	0.725482
ENSG00000139160	ETFBKMT	15.30226	-0.2088672	0.2702516	-0.7728621	0.439604	0.8307864
ENSG00000139163	ETNK1	338.8484	0.006772788	0.07981983	0.08485094	0.9323799	0.9868965
ENSG00000139168	ZCRB1	518.1934	-0.1014759	0.06742519	-1.505014	0.1323205	0.5576371
ENSG00000139173	TMEM117	10.56666	0.5591203	0.3373338	1.657469	0.0974247	0.495374
ENSG00000139174	PRICKLE1	27.0188	0.7669679	0.3195734	2.399974	0.01639624	0.2003222
ENSG00000139178	C1RL	197.7769	0.06438131	0.09935301	0.6480057	0.5169813	0.8663516
ENSG00000139180	NDUFA9	213.8279	-0.1101819	0.07836728	-1.405968	0.1597337	0.5956777
ENSG00000139182	CLSTN3	71.56783	0.003528074	0.1243556	0.02837086	0.9773664	0.9945933
ENSG00000139187	KLRG1	189.6692	0.2289696	0.1446086	1.583375	0.113336	0.5300227
ENSG00000139190	VAMP1	39.62262	-0.4636196	0.1903925	-2.435073	0.0148888	0.1891093
ENSG00000139192	TAPBPL	136.7197	0.01002337	0.08852001	0.1132329	0.9098459	0.9843188
ENSG00000139193	CD27	8.298014	-0.04490977	0.4480398	-0.1002361	0.9201569	0.9855721
ENSG00000139194	RBP5	1.950994	0.6242769	0.6366825	0.9805152	0.3268319	NA
ENSG00000139197	PEX5	81.40152	-0.1809882	0.09315601	-1.94285	0.05203423	0.3710212
ENSG00000139209	SLC38A4	0.7160693	0.8419818	1.185749	0.7100846	0.4776517	NA
ENSG00000139211	AMIGO2	8.953033	0.6321593	0.423281	1.493474	0.135313	0.5627712
ENSG00000139218	SCAF11	902.78	-0.06419907	0.04000119	-1.604929	0.1085094	0.5181581
ENSG00000139219	COL2A1	2.443595	1.064442	0.745251	1.4283	0.1532055	NA
ENSG00000139233	LLPH	233.9689	-0.08880465	0.08189135	-1.08442	0.2781784	0.7259752
ENSG00000139266	MARCHF9	52.8134	0.0910739	0.146232	0.6228044	0.5334131	0.8728524
ENSG00000139278	GLIPR1	748.5783	-0.7004471	0.1799119	-3.893278	9.89E-05	0.007214279
ENSG00000139289	PHLDA1	65.50221	-0.5262995	0.3364156	-1.564433	0.117716	0.537986
ENSG00000139291	TMEM19	68.92795	0.04953513	0.1024938	0.4832988	0.6288836	0.9063319
ENSG00000139318	DUSP6	694.7391	-0.2079121	0.2070027	-1.004393	0.3151891	0.7562606
ENSG00000139323	POC1B	101.1807	0.01969756	0.08960965	0.2198152	0.8260151	0.9645269
ENSG00000139324	TMTC3	30.5946	0.1207499	0.1781061	0.6779659	0.4977933	0.8567924
ENSG00000139329	LUM	3.057142	1.312704	2.968205	0.4422552	0.6583046	NA
ENSG00000139343	SNRPF	1110.243	-0.05582862	0.07550662	-0.7393872	0.4596719	0.8376253
ENSG00000139344	AMDHD1	1.80035	0.04641369	0.6745699	0.06880486	0.9451449	NA
ENSG00000139350	NEDD1	96.3925	-0.08151124	0.1065593	-0.7649375	0.4443087	0.8328862
ENSG00000139351	SYCP3	5.253647	0.2451869	0.4514621	0.5430953	0.5870642	0.8924407
ENSG00000139354	GAS2L3	10.95035	0.06319348	0.3560646	0.1774776	0.8591333	0.9741938
ENSG00000139370	SLC15A4	122.0558	-0.2069258	0.1701194	-1.216356	0.2238494	0.6742444
ENSG00000139372	TDG	260.3244	0.04084763	0.08509408	0.480029	0.6312068	0.9071845
ENSG00000139405	RITA1	96.737	0.1541961	0.1491288	1.033979	0.3011459	0.7461792
ENSG00000139410	SDSL	97.73436	-0.00763987	0.1145518	-0.0666936	0.9468256	0.9885447
ENSG00000139428	MMAB	142.2074	-0.0518283	0.1119825	-0.462825	0.6434898	0.9127607
ENSG00000139433	GLTP	196.854	-0.1890091	0.1228388	-1.538676	0.1238833	0.5455779
ENSG00000139436	GIT2	382.3776	-0.1404247	0.06354523	-2.209839	0.02711635	0.2681019
ENSG00000139437	TCHP	134.265	0.02444076	0.105044	0.2326715	0.8160165	0.962232
ENSG00000139438	FAM222A	1.566986	-0.1622639	0.6954768	-0.2333132	0.8155182	NA
ENSG00000139496	NUP58	334.4796	-0.2264513	0.1068246	-2.119842	0.03401938	0.3000844
ENSG00000139505	MTMR6	132.6245	-0.3543302	0.1727628	-2.050963	0.0402705	0.3274247
ENSG00000139508	SLC46A3	58.06399	0.1836653	0.146373	1.254775	0.2095604	0.6567963
ENSG00000139514	SLC7A1	185.1854	-0.001977942	0.09028105	-0.02190871	0.9825208	0.9953323
ENSG00000139517	LNX2	41.42011	0.0671438	0.1731087	0.3878707	0.6981117	0.9320869
ENSG00000139531	SUOX	57.67456	0.3158885	0.1785586	1.769103	0.07687674	0.4504725
ENSG00000139537	DRC2	2.462618	-0.006415295	0.5415848	-0.01184541	0.9905489	NA
ENSG00000139546	TARBP2	174.8741	0.07310456	0.08361707	0.874278	0.3819669	0.7988026
ENSG00000139547	RDH16	0.7403915	0.3489523	1.111478	0.3139534	0.7535565	NA
ENSG00000139567	ACVRL1	0.9000469	0.404464	1.162888	0.3478099	0.727983	NA
ENSG00000139572	GPR84	4.299509	-0.7591232	0.5568068	-1.363351	0.1727719	0.6138019
ENSG00000139574	NPFF	1.80742	-0.09948408	0.9095993	-0.1093713	0.912908	NA
ENSG00000139579	NABP2	186.68	0.08189929	0.09376851	0.8734199	0.3824342	0.7988837
ENSG00000139597	N4BP2L1	255.6647	-0.2280422	0.1014512	-2.247803	0.02458878	0.2556993
ENSG00000139610	CELA1	7.669338	-0.9229739	0.3612806	-2.554728	0.01062707	0.1589361
ENSG00000139613	SMARCC2	529.8224	0.07490809	0.06184808	1.211163	0.225833	0.6749591
ENSG00000139618	BRCA2	157.2421	-0.2859513	0.1295971	-2.206464	0.02735153	0.2693701
ENSG00000139620	KANSL2	224.2593	-0.193651	0.1316752	-1.470671	0.1413801	0.5707638
ENSG00000139624	CERS5	111.5041	0.03341668	0.08979128	0.3721595	0.7097741	0.9347008
ENSG00000139625	MAP3K12	54.18764	0.1462219	0.1765001	0.8284523	0.4074144	0.8140642
ENSG00000139629	GALNT6	123.5731	-0.1101	0.1177311	-0.9351823	0.3496943	0.7815863
ENSG00000139631	CSAD	45.31147	-0.3089217	0.1733379	-1.782193	0.07471775	0.4469164
ENSG00000139636	LMBR1L	134.464	-0.03703975	0.1544649	-0.2397939	0.81049	0.9605145
ENSG00000139637	MYG1	353.4828	-0.02918979	0.0775222	-0.3765345	0.7065195	0.9341375
ENSG00000139641	ESYT1	314.1152	0.4012401	0.08177919	4.906384	9.28E-07	0.000186557
ENSG00000139644	TMBIM6	1259.14	0.00191735	0.05626656	0.0340762	0.9728164	0.9945933
ENSG00000139645	ANKRD52	77.49585	0.1458968	0.1303106	1.119608	0.2628807	0.7166131
ENSG00000139651	ZNF740	54.67748	0.1259041	0.1159267	1.086066	0.2774497	0.725482
ENSG00000139656		0.6699134	1.051438	1.444136	0.7280739	0.4665684	NA
ENSG00000139668	WDFY2	400.1548	-0.02546668	0.07625791	-0.3339546	0.7384138	0.942485
ENSG00000139675	HNRNPA1L2	23.77146	-0.3766307	0.1992611	-1.890137	0.05873968	0.3975023
ENSG00000139679	LPAR6	110.2246	-0.3825234	0.2536226	-1.508238	0.1314935	0.5576371
ENSG00000139684	ESD	813.6269	-0.05343559	0.05163597	-1.034852	0.300738	0.746098
ENSG00000139687	RB1	370.3405	-0.05338504	0.07991075	-0.6680583	0.5040964	0.8608175
ENSG00000139697	SBNO1	340.3908	-0.08879245	0.06907643	-1.285423	0.1986444	0.6435519
ENSG00000139714	MORN3	6.185088	-0.01413335	0.4210756	-0.03356487	0.9732241	0.9945933
ENSG00000139718	SETD1B	89.13018	0.09531131	0.1311665	0.7266435	0.4674444	0.8427478
ENSG00000139719	VPS33A	83.10711	0.08795211	0.1012658	0.8685276	0.3851056	0.8009442
ENSG00000139722	VPS37B	335.8154	0.1423674	0.1398998	1.017638	0.3088498	0.7526538
ENSG00000139725	RHOF	278.3694	-0.008987816	0.07027497	-0.127895	0.8982321	0.9817559
ENSG00000139726	DENR	597.352	0.006205674	0.05305379	0.1169695	0.9068842	0.9839843
ENSG00000139734	DIAPH3	54.8717	0.04906232	0.249657	0.1965189	0.8442041	0.9696895
ENSG00000139737	SLAIN1	45.08928	-0.1272661	0.14903	-0.8539625	0.3931258	0.8055776
ENSG00000139746	RBM26	412.1669	0.05334287	0.06665221	0.8003167	0.4235273	0.8228904
ENSG00000139767	SRRM4	0.5391846	0.004869188	2.678707	0.001817738	0.9985497	NA
ENSG00000139793	MBNL2	127.874	0.1601401	0.1189338	1.346464	0.1781528	0.6205305
ENSG00000139826	ABHD13	100.924	-0.1451192	0.1098129	-1.321513	0.1863303	0.6314895
ENSG00000139832	RAB20	40.33931	-0.2731266	0.2365693	-1.154531	0.2482825	0.7021461
ENSG00000139835	GRTP1	2.288426	0.9405291	0.6469266	1.453842	0.1459901	NA
ENSG00000139842	CUL4A	266.963	-0.02281911	0.08494326	-0.2686394	0.7882072	0.9578993
ENSG00000139880	CDH24	6.266253	0.2473962	0.3297011	0.750365	0.4530349	0.8350292
ENSG00000139890	REM2	1.894699	0.4660983	0.6894366	0.6760568	0.4990046	NA
ENSG00000139899	CBLN3	3.761052	-0.2394503	0.528817	-0.4528037	0.6506901	0.91546
ENSG00000139908	TSSK4	1.147093	0.9035736	0.7482259	1.207621	0.2271929	NA
ENSG00000139910	NOVA1	18.68415	0.3290494	0.4297834	0.7656168	0.4439043	0.8325864
ENSG00000139914	FITM1	1.874092	0.8212683	0.5603761	1.465566	0.1427665	NA
ENSG00000139915	MDGA2	3.727718	0.8207607	1.051706	0.780409	0.4351502	0.8288034
ENSG00000139921	TMX1	415.9418	0.0212525	0.0953798	0.2228197	0.8236758	0.9633361
ENSG00000139926	FRMD6	8.048195	0.43267	0.3581025	1.208229	0.2269591	0.6758812
ENSG00000139946	PELI2	109.6333	0.09932421	0.1263524	0.7860887	0.4318155	0.8266881
ENSG00000139970	RTN1	7.033855	1.510441	0.5163335	2.92532	0.003441021	0.08038591
ENSG00000139971	ARMH4	8.962982	-0.2907762	0.393946	-0.738112	0.4604464	0.8381686
ENSG00000139974	SLC38A6	42.95572	0.07286529	0.1273605	0.5721183	0.5672419	0.8857222
ENSG00000139977	NAA30	92.48355	-0.2341174	0.1396947	-1.675922	0.09375349	0.4881438
ENSG00000139985	ADAM21	0.559279	0.1715889	1.347826	0.1273079	0.8986967	NA
ENSG00000139990	DCAF5	200.6612	-0.05313365	0.1073533	-0.494942	0.620641	0.9022504
ENSG00000139998	RAB15	23.36455	-0.1900906	0.1980246	-0.9599345	0.3370882	0.7703023
ENSG00000140006	WDR89	56.83575	0.1973422	0.1642202	1.201693	0.2294826	0.6790152
ENSG00000140009	ESR2	3.636245	0.2973425	0.5781789	0.5142741	0.6070603	0.8997802
ENSG00000140022	STON2	211.7649	0.9655328	0.2385071	4.048235	5.16E-05	0.00450683
ENSG00000140025	EFCAB11	47.20288	0.1561844	0.1577706	0.9899461	0.3222005	0.761338
ENSG00000140030	GPR65	17.88074	0.8891083	0.2874469	3.093122	0.00198063	0.0570092
ENSG00000140043	PTGR2	35.75915	-0.2027123	0.1992532	-1.01736	0.308982	0.7526538
ENSG00000140044	JDP2	111.6302	-0.4019062	0.1812617	-2.21727	0.02660462	0.2669611
ENSG00000140057	AK7	1.091975	0.5225826	1.124852	0.464579	0.642233	NA
ENSG00000140092	FBLN5	36.39356	0.00453787	0.2632465	0.0172381	0.9862467	0.9965687
ENSG00000140104	CLBA1	16.63468	-0.1295449	0.2078144	-0.6233685	0.5330424	0.8728255
ENSG00000140105	WARS1	151.3205	-0.06525872	0.1454125	-0.4487835	0.6535879	0.9169455
ENSG00000140153	WDR20	68.8835	-0.02568572	0.1214511	-0.2114901	0.8325048	0.9656656
ENSG00000140157	NIPA2	173.6826	-0.05519304	0.1025333	-0.5382937	0.5903743	0.8941842
ENSG00000140199	SLC12A6	206.1158	0.1787901	0.12072	1.481031	0.1385982	0.5671481
ENSG00000140254	DUOXA1	1.752888	-0.1340996	1.183042	-0.1133515	0.9097519	NA
ENSG00000140259	MFAP1	129.4911	0.2422944	0.1336634	1.812721	0.06987485	0.4339886
ENSG00000140262	TCF12	387.3228	0.1093949	0.05438419	2.011521	0.0442705	0.34263
ENSG00000140263	SORD	178.2535	-0.03143689	0.1200486	-0.261868	0.7934232	0.9584545
ENSG00000140264	SERF2	5823.997	0.02147913	0.06199051	0.3464907	0.728974	0.9403466
ENSG00000140265	ZSCAN29	54.85907	0.2677245	0.1316875	2.033028	0.04204968	0.334158
ENSG00000140274	DUOXA2	0.6998805	0.8436268	2.129881	0.396091	0.6920379	NA
ENSG00000140279	DUOX2	0.6826924	0.8654859	2.969823	0.2914267	0.770725	NA
ENSG00000140280	LYSMD2	344.061	-0.0387464	0.1800154	-0.2152394	0.8295807	0.9648898
ENSG00000140284	SLC27A2	121.1215	0.4766577	0.1990609	2.394532	0.01664161	0.2028205
ENSG00000140285	FGF7	7.725189	-0.319195	0.4831539	-0.6606486	0.5088377	0.8637439
ENSG00000140287	HDC	471.8532	2.205172	0.3556398	6.200579	5.63E-10	1.13E-06
ENSG00000140299	BNIP2	570.0335	-0.06746521	0.1014426	-0.6650582	0.5060133	0.8615328
ENSG00000140307	GTF2A2	741.3845	0.1680341	0.09149422	1.836554	0.06627571	0.4207546
ENSG00000140319	SRP14	2884.833	-0.02364042	0.06650854	-0.3554494	0.7222529	0.9388679
ENSG00000140320	BAHD1	64.93796	-0.05708282	0.1126303	-0.5068159	0.612284	0.9004162
ENSG00000140323	DISP2	7.708737	0.007813034	0.3252318	0.02402297	0.9808343	0.9953323
ENSG00000140326	CDAN1	45.03298	0.003033919	0.136379	0.02224624	0.9822515	0.9953323
ENSG00000140332	TLE3	170.6494	-0.1853058	0.1606627	-1.153384	0.2487529	0.7030307
ENSG00000140350	ANP32A	1194.266	0.1121353	0.06028965	1.859944	0.06289351	0.4099195
ENSG00000140365	COMMD4	299.3846	0.1805775	0.08266643	2.184412	0.02893199	0.2770508
ENSG00000140367	UBE2Q2	256.0675	-0.1329533	0.09448444	-1.407145	0.1593844	0.59563
ENSG00000140368	PSTPIP1	122.9818	-0.4038375	0.1940908	-2.080663	0.03746474	0.316916
ENSG00000140374	ETFA	538.6075	0.09942036	0.0951713	1.044646	0.2961864	0.742762
ENSG00000140382	HMG20A	131.3441	0.08619402	0.0941373	0.9156202	0.3598661	0.7879692
ENSG00000140386	SCAPER	130.098	-0.2389591	0.1229414	-1.943684	0.05193361	0.3708369
ENSG00000140391	TSPAN3	479.5641	-0.1685483	0.07770379	-2.169113	0.03007408	0.281644
ENSG00000140395	SKIC8	295.5129	-0.05363245	0.07204622	-0.7444172	0.4566241	0.835899
ENSG00000140396	NCOA2	153.9509	0.01824463	0.08786766	0.2076376	0.8355119	0.9667896
ENSG00000140398	NEIL1	20.67064	0.07591534	0.3342768	0.2271032	0.8203435	0.9626954
ENSG00000140400	MAN2C1	169.1788	-0.00326984	0.1010285	-0.03236552	0.9741806	0.9945933
ENSG00000140403	DNAJA4	31.82565	0.1160914	0.1799831	0.6450131	0.5189187	0.8666671
ENSG00000140406	TLNRD1	101.9457	0.02817637	0.1191994	0.2363801	0.8131377	0.9617918
ENSG00000140416	TPM1	190.8713	1.062036	0.2283091	4.651747	3.29E-06	0.000538116
ENSG00000140443	IGF1R	60.63072	-0.1039278	0.1577955	-0.658623	0.5101379	0.8639963
ENSG00000140450	ARRDC4	139.0787	-0.07646859	0.1682083	-0.4546064	0.6493924	0.9148545
ENSG00000140451	PIF1	14.2177	-0.05752363	0.4128679	-0.139327	0.8891918	0.9808564
ENSG00000140455	USP3	236.0639	-0.09328989	0.09774035	-0.9544665	0.3398476	0.7728105
ENSG00000140459	CYP11A1	3.42577	2.413863	0.7327517	3.294244	0.000986869	0.03587264
ENSG00000140463	BBS4	28.15592	0.366542	0.195204	1.877738	0.06041698	0.401595
ENSG00000140464	PML	386.2816	-0.07834644	0.0668064	-1.172739	0.2409007	0.692032
ENSG00000140465	CYP1A1	0.6699563	0.255554	2.596308	0.09842979	0.921591	NA
ENSG00000140470	ADAMTS17	0.8810067	0.5409593	1.146499	0.4718359	0.6370439	NA
ENSG00000140471	LINS1	48.88201	0.004777671	0.1408073	0.03393057	0.9729325	0.9945933
ENSG00000140474	ULK3	225.2763	0.03929599	0.09995269	0.3931459	0.6942117	0.9298763
ENSG00000140479	PCSK6	6.67305	0.9970465	0.5014082	1.988493	0.04675722	0.3521225
ENSG00000140481	CCDC33	0.4643565	0.287833	2.968128	0.09697459	0.9227466	NA
ENSG00000140488	CELF6	6.545039	-0.05912407	0.3897807	-0.1516855	0.879435	0.9798856
ENSG00000140497	SCAMP2	592.7156	0.1318427	0.07437055	1.772781	0.07626493	0.4492868
ENSG00000140511	HAPLN3	17.34497	-0.4026593	0.2786387	-1.445095	0.1484312	0.580806
ENSG00000140521	POLG	127.7082	-0.1421515	0.08961524	-1.586242	0.1126844	0.5291436
ENSG00000140525	FANCI	104.5035	-0.1026986	0.1344039	-0.7641042	0.4448052	0.8329813
ENSG00000140526	ABHD2	279.0917	0.073488	0.133119	0.5520473	0.580916	0.8900958
ENSG00000140527	WDR93	2.073353	0.1354514	0.6039671	0.2242695	0.8225476	NA
ENSG00000140534	TICRR	21.63245	0.2039606	0.3154559	0.6465583	0.5179179	0.8666671
ENSG00000140538	NTRK3	1.391722	0.667782	1.097831	0.608274	0.5430058	NA
ENSG00000140543	DET1	32.75177	0.0291457	0.1587839	0.1835557	0.854362	0.9726814
ENSG00000140545	MFGE8	139.1857	0.08556174	0.1044529	0.8191417	0.4127056	0.8162936
ENSG00000140548	ZNF710	32.47748	0.1096059	0.205719	0.5327943	0.594176	0.895332
ENSG00000140553	UNC45A	241.037	0.1892551	0.07706011	2.455941	0.01405162	0.1835249
ENSG00000140563	MCTP2	393.1576	0.03019167	0.1560696	0.1934501	0.8466065	0.9700136
ENSG00000140564	FURIN	128.3335	0.055346	0.229153	0.2415242	0.8091489	0.9605145
ENSG00000140575	IQGAP1	494.0389	0.02393076	0.1111477	0.2153059	0.8295288	0.9648898
ENSG00000140577	CRTC3	138.7722	0.202263	0.1289638	1.568371	0.1167947	0.5375051
ENSG00000140598	EFL1	95.81478	0.09698541	0.1124783	0.8622587	0.3885452	0.8030473
ENSG00000140600	SH3GL3	4.660572	-0.162199	0.8216318	-0.1974108	0.8435061	0.9695194
ENSG00000140612	SEC11A	803.7865	0.1957328	0.0838912	2.333174	0.01963901	0.2219044
ENSG00000140632	GLYR1	202.895	0.173605	0.0819529	2.11835	0.0341454	0.3004498
ENSG00000140650	PMM2	117.1576	0.1399267	0.1068142	1.310001	0.1901955	0.6347029
ENSG00000140675	SLC5A2	2.358651	0.1143253	0.5759119	0.1985118	0.8426447	NA
ENSG00000140678	ITGAX	55.98491	-0.02097693	0.2238357	-0.09371577	0.9253349	0.9866659
ENSG00000140682	TGFB1I1	75.67914	0.3423333	0.1623144	2.109076	0.03493803	0.3051487
ENSG00000140688	RUSF1	167.7185	0.01535604	0.1198222	0.1281568	0.8980249	0.9817559
ENSG00000140691	ARMC5	150.5001	-0.2089735	0.09427826	-2.21656	0.02665315	0.2670879
ENSG00000140694	PARN	184.8788	0.002701898	0.0724828	0.0372764	0.9702646	0.9936558
ENSG00000140718	FTO	99.00368	-0.05743029	0.08809069	-0.651945	0.5144367	0.8647161
ENSG00000140740	UQCRC2	668.4591	-0.08275363	0.05363393	-1.542934	0.1228467	0.5449047
ENSG00000140743	CDR2	62.33899	0.1738738	0.1075295	1.616988	0.1058809	0.5133966
ENSG00000140750	ARHGAP17	224.1255	-0.2525855	0.09772528	-2.584649	0.009747817	0.1525505
ENSG00000140795	MYLK3	0.8959606	0.2617805	0.9809301	0.2668697	0.7895695	NA
ENSG00000140807	NKD1	2.886628	0.7466626	0.5050395	1.478424	0.1392943	NA
ENSG00000140829	DHX38	145.6479	-0.1367464	0.1133682	-1.206214	0.2277348	0.6768368
ENSG00000140830	TXNL4B	79.28425	0.1027329	0.1021295	1.005908	0.3144596	0.7554798
ENSG00000140835	CHST4	0.4395805	0.01571021	2.974841	0.005281027	0.9957864	NA
ENSG00000140836	ZFHX3	66.50912	-0.158738	0.1598358	-0.9931316	0.3206458	0.7612972
ENSG00000140848	CPNE2	208.0033	-0.266913	0.1069329	-2.49608	0.01255742	0.1723737
ENSG00000140853	NLRC5	106.4559	0.06531909	0.1085755	0.6016006	0.54744	0.8771085
ENSG00000140854	KATNB1	154.7103	-0.04685749	0.08677211	-0.5400063	0.5891927	0.8935033
ENSG00000140859	KIFC3	82.22688	0.8242303	0.2469643	3.337447	0.000845518	0.03237301
ENSG00000140873	ADAMTS18	1.740633	0.5849323	1.36946	0.4271262	0.6692874	NA
ENSG00000140876	NUDT7	44.16476	-0.3294059	0.1783615	-1.846845	0.06476964	0.415268
ENSG00000140905	GCSH	253.2167	-0.1825821	0.1057802	-1.726051	0.08433819	0.4710431
ENSG00000140931	CMTM3	431.9582	-0.07427449	0.1112798	-0.6674573	0.5044801	0.8608175
ENSG00000140939	NOL3	3.237888	-0.01830285	0.4485181	-0.04080739	0.9674494	0.9931538
ENSG00000140941	MAP1LC3B	598.7067	-0.2954689	0.1478031	-1.999071	0.0456007	0.3474038
ENSG00000140943	MBTPS1	218.2898	-0.06738809	0.07828096	-0.8608491	0.3893212	0.8034309
ENSG00000140945	CDH13	0.7723716	1.044855	1.437199	0.7270083	0.4672209	NA
ENSG00000140948	ZCCHC14	18.2011	0.1484869	0.2681487	0.5537484	0.579751	0.8900234
ENSG00000140950	MEAK7	20.183	0.01159767	0.1975714	0.05870115	0.9531901	0.9895419
ENSG00000140955	ADAD2	0.9923549	0.6536743	1.405151	0.4651987	0.6417892	NA
ENSG00000140961	OSGIN1	1.868848	0.2379139	0.5964173	0.3989051	0.6899631	NA
ENSG00000140968	IRF8	82.97413	-1.295285	0.3017381	-4.292744	1.76E-05	0.001974566
ENSG00000140983	RHOT2	214.1802	0.03327828	0.09198161	0.3617927	0.7175069	0.9371843
ENSG00000140987	ZSCAN32	37.54804	0.3057744	0.1686587	1.812977	0.06983529	0.4339886
ENSG00000140988	RPS2	43462.34	-0.2388845	0.06784557	-3.521003	0.000429918	0.02043964
ENSG00000140990	NDUFB10	930.6231	-0.02133376	0.07088602	-0.3009586	0.763446	0.9505385
ENSG00000140992	PDPK1	131.6618	-0.1908588	0.1022577	-1.866448	0.06197866	0.4061226
ENSG00000140993	TIGD7	28.00371	0.5237998	0.2167387	2.416734	0.01566047	0.1946896
ENSG00000140995	DEF8	63.6982	-0.04947772	0.1185696	-0.4172885	0.6764674	0.9239982
ENSG00000141002	TCF25	913.0354	-0.09188213	0.08030029	-1.144232	0.2525276	0.7074588
ENSG00000141012	GALNS	57.83112	0.004760116	0.1066467	0.04463442	0.9643987	0.9925726
ENSG00000141013	DRC4	24.38092	0.1453157	0.2226113	0.6527777	0.5138996	0.8644348
ENSG00000141026	MED9	83.19559	-0.1126663	0.1210035	-0.9310996	0.3518021	0.7839352
ENSG00000141027	NCOR1	758.0281	0.02397916	0.04950429	0.4843854	0.6281124	0.9061503
ENSG00000141030	COPS3	456.3667	-0.0923187	0.09550739	-0.9666131	0.3337375	0.7675681
ENSG00000141034	GID4	63.43337	-0.0383241	0.1123804	-0.3410211	0.7330877	0.9404067
ENSG00000141040	ZNF287	19.66941	0.2229599	0.2799932	0.7963048	0.4258549	0.823923
ENSG00000141068	KSR1	59.07566	0.1016445	0.181104	0.5612492	0.5746277	0.8873873
ENSG00000141076	UTP4	133.6325	-0.05045438	0.08941609	-0.5642651	0.5725738	0.8870434
ENSG00000141084	RANBP10	84.28897	-0.000176684	0.1089862	-0.001621163	0.9987065	0.999916
ENSG00000141086	CTRL	4.311358	-0.4361808	0.4598628	-0.948502	0.342874	0.7747255
ENSG00000141096	DPEP3	95.063	-0.5618466	0.2581393	-2.176525	0.02951605	0.2796994
ENSG00000141098	GFOD2	57.48673	0.09968959	0.118392	0.8420301	0.3997711	0.8091935
ENSG00000141101	NOB1	435.3751	-0.07453931	0.07007074	-1.063772	0.2874319	0.7347876
ENSG00000141127	PRPSAP2	143.3181	0.2092924	0.1176289	1.77926	0.07519708	0.4477698
ENSG00000141179	PCTP	80.67637	0.3559294	0.1711263	2.079922	0.03753271	0.316916
ENSG00000141194	OR4D1	8.875368	0.332444	0.3854656	0.862448	0.388441	0.8030473
ENSG00000141198	TOM1L1	28.6288	-0.08071767	0.2105628	-0.3833425	0.7014658	0.9323901
ENSG00000141219	MTNAP1	65.82481	0.0208305	0.1796051	0.1159794	0.9076688	0.9842615
ENSG00000141232	TOB1	167.2144	-0.4406888	0.1510035	-2.918401	0.003518315	0.08167379
ENSG00000141252	VPS53	143.8825	-0.06356848	0.1057941	-0.6008699	0.5479266	0.8774019
ENSG00000141258	SGSM2	67.41099	-0.1918182	0.1504061	-1.275335	0.2021906	0.6485667
ENSG00000141279	NPEPPS	472.4763	-0.06955776	0.06621897	-1.05042	0.2935248	0.7412087
ENSG00000141293	SKAP1	143.9564	0.03001945	0.1651797	0.1817381	0.8557883	0.9728173
ENSG00000141294	LRRC46	7.301799	0.4607868	0.3376905	1.364524	0.1724026	0.6136546
ENSG00000141295	SCRN2	282.0923	0.04304095	0.06278681	0.6855095	0.4930225	0.8547906
ENSG00000141298	SSH2	377.1599	-0.2271343	0.1474869	-1.540031	0.1235529	0.5455758
ENSG00000141314	RHBDL3	1.244579	0.1961087	1.099294	0.1783951	0.8584127	NA
ENSG00000141337	ARSG	11.21379	0.7237156	0.3720617	1.94515	0.05175697	0.3699306
ENSG00000141349	G6PC3	267.8434	-0.00362137	0.1175345	-0.03081113	0.9754202	0.9945933
ENSG00000141367	CLTC	397.2673	-0.006368515	0.08530253	-0.07465798	0.9404868	0.9878165
ENSG00000141371	CHCT1	2.286093	-0.515988	0.5659746	-0.9116805	0.3619369	NA
ENSG00000141376	BCAS3	66.00439	0.2450913	0.1135676	2.158108	0.0309194	0.2852986
ENSG00000141378	PTRH2	118.7685	0.1473295	0.1533818	0.9605411	0.336783	0.7701803
ENSG00000141380	SS18	170.616	0.004455661	0.1038404	0.04290873	0.9657743	0.9927941
ENSG00000141384	TAF4B	126.0831	-0.1898251	0.1525773	-1.244124	0.2134538	0.6620322
ENSG00000141385	AFG3L2	325.1582	-0.193452	0.08741907	-2.212927	0.02690268	0.2677851
ENSG00000141391	PRELID3A	20.64279	-0.08529811	0.2208966	-0.386145	0.6993893	0.9322785
ENSG00000141401	IMPA2	319.7623	-0.3119299	0.09463906	-3.295996	0.000980736	0.03587264
ENSG00000141404	GNAL	1.732708	0.3939192	0.6580877	0.5985816	0.5494519	NA
ENSG00000141424	SLC39A6	120.7837	-0.09146891	0.08830035	-1.035884	0.3002563	0.7455578
ENSG00000141425	RPRD1A	181.3856	0.0249442	0.07551948	0.3303015	0.7411721	0.9432709
ENSG00000141428	RMP24	119.2711	-0.1179489	0.1081883	-1.090219	0.2756169	0.7245095
ENSG00000141429	GALNT1	393.3352	-0.07776002	0.07483306	-1.039113	0.2987521	0.7443507
ENSG00000141433	ADCYAP1	25.04428	0.6554243	0.9370354	0.6994659	0.4842609	0.8507009
ENSG00000141441	GAREM1	0.7685372	0.6489128	1.365899	0.475081	0.6347292	NA
ENSG00000141446	ESCO1	203.6748	0.01299066	0.0792547	0.1639103	0.8698017	0.9776449
ENSG00000141447	OSBPL1A	202.601	-0.05697883	0.1095735	-0.5200054	0.6030598	0.8988514
ENSG00000141449	GREB1L	1.034312	-0.3251024	0.858964	-0.378482	0.7050726	NA
ENSG00000141452	RMC1	106.7723	-0.1281131	0.1404032	-0.912465	0.361524	0.787995
ENSG00000141456	PELP1	226.4016	0.05654489	0.093764	0.6030555	0.5464718	0.8770982
ENSG00000141458	NPC1	37.48693	-0.2147876	0.2185779	-0.9826596	0.325775	0.7631221
ENSG00000141469	SLC14A1	11.96441	0.5983573	0.4001143	1.495466	0.1347929	0.5620209
ENSG00000141480	ARRB2	619.9109	-0.2252697	0.06706598	-3.358926	0.000782459	0.03040149
ENSG00000141497	ZMYND15	0.2574228	1.471484	2.968352	0.4957243	0.620089	NA
ENSG00000141499	WRAP53	74.26474	0.02221193	0.1241958	0.1788461	0.8580586	0.9735733
ENSG00000141503	MINK1	63.57989	0.3364443	0.1442732	2.331994	0.01970098	0.2222671
ENSG00000141504	SAT2	251.4615	-0.1227585	0.07964795	-1.541264	0.1232526	0.5449047
ENSG00000141505	ASGR1	49.91462	0.1476644	0.1528034	0.9663689	0.3338596	0.7676398
ENSG00000141506	PIK3R5	49.89337	0.008973426	0.1574526	0.0569913	0.9545521	0.9900452
ENSG00000141510	TP53	194.8427	-0.03011908	0.12138	-0.2481387	0.8040271	0.9588697
ENSG00000141519	CCDC40	2.539622	-0.1867795	0.5560491	-0.3359047	0.7369427	NA
ENSG00000141522	ARHGDIA	907.052	-0.09708077	0.1055477	-0.9197812	0.3576871	0.7877219
ENSG00000141524	TMC6	246.2425	-0.1513564	0.1122399	-1.348508	0.1774951	0.6203858
ENSG00000141526	SLC16A3	170.7509	0.6405936	0.1204397	5.31879	1.04E-07	3.05E-05
ENSG00000141540	TTYH2	24.49938	-0.1492011	0.1868144	-0.7986595	0.4244879	0.823923
ENSG00000141542	RAB40B	34.19913	-0.1300045	0.1856049	-0.7004367	0.4836546	0.850386
ENSG00000141543	EIF4A3	460.8003	-0.09202751	0.09121922	-1.008861	0.3130413	0.7549282
ENSG00000141551	CSNK1D	310.9346	-0.05009067	0.13705	-0.3654919	0.7147442	0.936032
ENSG00000141552	ANAPC11	988.1428	-0.0615867	0.08219095	-0.7493124	0.4536689	0.8350292
ENSG00000141556	TBCD	105.6065	0.05479331	0.1150682	0.4761812	0.6339453	0.9092761
ENSG00000141560	FN3KRP	155.6268	0.01552762	0.1021671	0.1519826	0.8792006	0.9798856
ENSG00000141562	NARF	423.1643	-0.007777267	0.08047659	-0.09664012	0.9230122	0.9861886
ENSG00000141564	RPTOR	113.855	-0.2266093	0.1154615	-1.962639	0.04968812	0.3625031
ENSG00000141568	FOXK2	100.0158	-0.3137966	0.1584442	-1.980487	0.04764885	0.3548861
ENSG00000141569	TRIM65	85.31259	0.05735129	0.1116678	0.5135882	0.6075399	0.8999836
ENSG00000141570	CBX8	20.35263	0.1668543	0.2590928	0.6439942	0.5195792	0.8666671
ENSG00000141574	SECTM1	21.17575	0.2229494	0.2446116	0.9114427	0.3620622	0.787995
ENSG00000141576	RNF157	3.539507	0.6391957	0.4319178	1.479901	0.1388996	0.5671481
ENSG00000141577	CEP131	57.67923	0.1744363	0.1405283	1.241289	0.2144989	0.6636478
ENSG00000141580	WDR45B	200.4944	-0.1611092	0.1444	-1.115715	0.2645443	0.7186353
ENSG00000141582	CBX4	259.3815	-0.4296423	0.1683321	-2.552349	0.01069992	0.1595447
ENSG00000141622	ARK2C	4.04226	0.08617115	0.5761032	0.1495759	0.8810992	0.979943
ENSG00000141627	DYM	286.9166	-0.1798601	0.08642258	-2.08117	0.03741837	0.316916
ENSG00000141642	ELAC1	44.08909	0.2620186	0.1557245	1.682578	0.09245686	0.4854801
ENSG00000141644	MBD1	166.0696	-0.04942369	0.07271906	-0.6796524	0.4967246	0.856023
ENSG00000141646	SMAD4	257.9581	-0.1328196	0.0909458	-1.460425	0.1441732	0.5754989
ENSG00000141655	TNFRSF11A	18.86552	0.4320949	0.2504689	1.725144	0.08450156	0.4713147
ENSG00000141664	ZCCHC2	124.0377	-0.03109889	0.1281365	-0.2427012	0.8082368	0.9602844
ENSG00000141665	FBXO15	5.855585	-0.2573253	0.3775459	-0.6815737	0.4955085	0.8559193
ENSG00000141668	CBLN2	31.50296	-0.150157	0.4414695	-0.3401299	0.7337587	0.9405419
ENSG00000141682	PMAIP1	609.5001	-0.5161935	0.1591511	-3.243417	0.001181051	0.04096787
ENSG00000141696	P3H4	58.98818	0.3193808	0.1680549	1.900455	0.05737339	0.393444
ENSG00000141698	NT5C3B	135.4813	-0.2428422	0.1314285	-1.847713	0.06464386	0.4148591
ENSG00000141699	RETREG3	79.52134	0.1427978	0.1133426	1.259877	0.2077136	0.6543201
ENSG00000141736	ERBB2	8.466864	-0.1056111	0.2848474	-0.3707637	0.7108136	0.9347443
ENSG00000141741	MIEN1	405.5006	0.1384002	0.1036947	1.334689	0.181978	0.6255521
ENSG00000141744	PNMT	10.39054	1.776985	0.5207898	3.412097	0.000644653	0.02687137
ENSG00000141748	ARL5C	6.946146	-0.442115	0.3845865	-1.149585	0.2503147	0.7050791
ENSG00000141753	IGFBP4	28.69456	1.181237	0.3611924	3.270383	0.001074021	0.03832737
ENSG00000141756	FKBP10	31.91561	0.5555663	0.3186617	1.743436	0.08125752	0.4624034
ENSG00000141759	TXNL4A	951.9808	-0.06137406	0.08233943	-0.7453788	0.4560428	0.8357056
ENSG00000141837	CACNA1A	22.69214	0.2398436	0.208509	1.150279	0.2500289	0.7049426
ENSG00000141854	MISP3	16.03921	0.6109307	0.3456208	1.767633	0.07712232	0.4504725
ENSG00000141858	SAMD1	170.9767	0.02017854	0.08419037	0.2396775	0.8105803	0.9605145
ENSG00000141867	BRD4	683.2177	-0.0599779	0.08319184	-0.720959	0.4709348	0.8442932
ENSG00000141873	SLC39A3	660.8407	0.3852574	0.1526509	2.52378	0.01161004	0.1662343
ENSG00000141905	NFIC	386.1901	-0.1852824	0.0624545	-2.966678	0.003010365	0.07385464
ENSG00000141933	TPGS1	284.056	-0.1150502	0.07609451	-1.511939	0.1305495	0.5561715
ENSG00000141934	PLPP2	4.263052	0.7770963	0.5797023	1.340509	0.1800798	0.6236787
ENSG00000141956	PRDM15	55.74382	-0.01469683	0.140883	-0.1043193	0.9169159	0.98495
ENSG00000141959	PFKL	523.6083	0.02832808	0.05723258	0.4949642	0.6206254	0.9022504
ENSG00000141965	FEM1A	97.45078	-0.1091875	0.08570363	-1.274012	0.202659	0.6496702
ENSG00000141968	VAV1	214.1992	-0.01899863	0.09851869	-0.192843	0.847082	0.9700136
ENSG00000141971	MVB12A	165.1172	-0.06861506	0.1139002	-0.6024137	0.5468988	0.8770982
ENSG00000141977	CIB3	3.02298	0.05645747	0.4320316	0.130679	0.8960292	NA
ENSG00000141985	SH3GL1	150.7489	-0.08576888	0.1376656	-0.6230232	0.5332693	0.8728443
ENSG00000141994	DUS3L	237.6842	-0.1300015	0.09190921	-1.414455	0.1572283	0.5921828
ENSG00000142002	DPP9	130.2923	0.05698141	0.1166298	0.4885665	0.6251486	0.9042543
ENSG00000142039	CCDC97	128.8509	0.02381447	0.08088195	0.2944349	0.7684256	0.9521047
ENSG00000142046	TMEM91	180.2673	0.3594859	0.1299744	2.765821	0.005677961	0.1107389
ENSG00000142065	ZFP14	93.25517	0.01734849	0.125797	0.1379087	0.8903126	0.9810142
ENSG00000142082	SIRT3	84.39089	0.1610164	0.1157336	1.391268	0.1641442	0.6013367
ENSG00000142089	IFITM3	3022.534	0.007854148	0.07889376	0.09955347	0.9206988	0.9855721
ENSG00000142102	PGGHG	62.36642	-0.2067523	0.1526097	-1.354779	0.1754881	0.6171505
ENSG00000142156	COL6A1	12.17982	0.6030558	0.3830719	1.574263	0.1154267	0.5352712
ENSG00000142166	IFNAR1	193.8115	-0.0415093	0.08638026	-0.4805414	0.6308425	0.9070831
ENSG00000142168	SOD1	1353.398	0.06016529	0.05940479	1.012802	0.3111548	0.7543889
ENSG00000142173	COL6A2	28.50342	0.6110401	0.2554743	2.391787	0.01676659	0.2037059
ENSG00000142178	SIK1	7.684056	-0.3148526	0.4151069	-0.7584855	0.4481604	0.8336427
ENSG00000142185	TRPM2	43.40404	-0.06020244	0.2352091	-0.2559528	0.7979872	0.9588697
ENSG00000142186	SCYL1	180.2666	0.05789494	0.08672986	0.6675319	0.5044325	0.8608175
ENSG00000142188	TMEM50B	150.1375	0.01111529	0.1025308	0.1084093	0.913671	0.9846131
ENSG00000142192	APP	676.3683	-0.2391048	0.0962611	-2.483919	0.01299454	0.1746809
ENSG00000142197	DOP1B	77.06638	-0.1029389	0.1227106	-0.8388753	0.4015393	0.810211
ENSG00000142207	URB1	68.18624	-0.00573387	0.1617478	-0.03544945	0.9717214	0.994117
ENSG00000142208	AKT1	289.2894	0.05525319	0.1003027	0.5508642	0.5817268	0.8904214
ENSG00000142227	EMP3	1138.456	0.2650173	0.2920068	0.9075726	0.3641041	0.7882818
ENSG00000142230	SAE1	217.1	0.1688119	0.1024249	1.648153	0.09932133	0.5000002
ENSG00000142233	NTN5	1.894526	0.3438969	0.6028032	0.5704962	0.5683412	NA
ENSG00000142235	LMTK3	7.508944	-0.07317497	0.4324206	-0.1692218	0.8656222	0.976546
ENSG00000142252	GEMIN7	156.6272	0.1319729	0.1294473	1.019511	0.3079607	0.7517655
ENSG00000142273	CBLC	2.142471	1.572381	2.969381	0.5295317	0.5964367	NA
ENSG00000142279	WTIP	1.298259	-0.2308127	0.7160575	-0.3223382	0.7471965	NA
ENSG00000142303	ADAMTS10	41.81218	-0.06584327	0.2064659	-0.3189062	0.7497976	0.9462158
ENSG00000142327	RNPEPL1	252.2987	0.132411	0.09234428	1.433884	0.1516054	0.5828054
ENSG00000142330	CAPN10	59.80451	-0.172429	0.1282362	-1.34462	0.1787478	0.6219187
ENSG00000142347	MYO1F	332.0872	-0.08123918	0.1208617	-0.6721667	0.5014776	0.8591398
ENSG00000142396	ERVK3-1	194.4633	-0.2186218	0.1292769	-1.691113	0.09081517	0.4836866
ENSG00000142405	NLRP12	4.885159	-0.5606876	0.5170869	-1.08432	0.278223	0.7259752
ENSG00000142408	CACNG8	13.87682	1.291721	0.5407007	2.388976	0.01689541	0.2044069
ENSG00000142409	ZNF787	180.2601	0.03654896	0.122201	0.2990889	0.7648722	0.9506393
ENSG00000142444	TIMM29	94.92011	-0.05997067	0.1235447	-0.4854168	0.6273807	0.9054806
ENSG00000142453	CARM1	97.66222	-0.05424065	0.08724749	-0.6216872	0.5341476	0.8731616
ENSG00000142459	EVI5L	24.92873	-0.09414864	0.1660637	-0.566943	0.5707529	0.8868374
ENSG00000142494	SLC47A1	0.7600721	0.337655	1.422442	0.2373769	0.8123644	NA
ENSG00000142507	PSMB6	781.3414	-0.007964792	0.08697448	-0.0915762	0.9270348	0.9868965
ENSG00000142511	GPR32	25.0125	1.545159	0.8157609	1.894132	0.05820744	0.3962419
ENSG00000142512	SIGLEC10	55.52022	0.9630328	0.1891016	5.092675	3.53E-07	8.47E-05
ENSG00000142513	ACP4	1.359799	1.303003	0.9730585	1.33908	0.1805448	NA
ENSG00000142528	ZNF473	60.97559	0.1040269	0.1408566	0.73853	0.4601925	0.8381011
ENSG00000142530	GARIN5A	6.366061	-0.6418698	0.3463711	-1.853127	0.06386412	0.412898
ENSG00000142534	RPS11	7698.691	-0.11284	0.05417697	-2.082803	0.03726917	0.3169157
ENSG00000142541	RPL13A	17691.66	-0.161341	0.06181176	-2.6102	0.009048939	0.1454182
ENSG00000142544	CTU1	85.29409	0.126539	0.1207445	1.047989	0.2946435	0.7412662
ENSG00000142546	NOSIP	458.3947	0.1168456	0.07825717	1.493098	0.1354117	0.5627712
ENSG00000142549	IGLON5	7.400144	-0.2624221	0.7544864	-0.3478156	0.7279787	0.9401241
ENSG00000142552	RCN3	4.927008	-0.1717645	0.4159669	-0.4129283	0.6796592	0.9246765
ENSG00000142556	ZNF614	63.91344	-0.05366862	0.1234772	-0.4346439	0.6638209	0.919785
ENSG00000142583	SLC2A5	345.1586	-0.6565648	0.1824142	-3.599308	0.000319065	0.01683689
ENSG00000142599	RERE	437.1941	0.0248516	0.07611414	0.3265044	0.7440428	0.9447185
ENSG00000142606	MMEL1	48.8058	0.3800665	0.2113765	1.798054	0.07216842	0.4387018
ENSG00000142609	CFAP74	0.3725336	0.5152063	2.540149	0.2028252	0.8392717	NA
ENSG00000142611	PRDM16	34.74945	-0.1856277	0.2293973	-0.8091972	0.4184017	0.8192295
ENSG00000142619	PADI3	3.987921	0.03586762	0.9854619	0.03639676	0.970966	0.9940795
ENSG00000142621	FHAD1	2.219327	-0.168522	0.7299408	-0.2308708	0.8174152	NA
ENSG00000142632	ARHGEF19	56.98318	0.08515382	0.173771	0.4900347	0.6241094	0.9040564
ENSG00000142634	EFHD2	648.6708	-0.2941776	0.1103114	-2.666792	0.007657896	0.1331275
ENSG00000142655	PEX14	81.43784	0.206786	0.1002037	2.063657	0.03905027	0.3228373
ENSG00000142657	PGD	931.5328	-0.03495563	0.07809457	-0.4476064	0.6544373	0.9169773
ENSG00000142675	CNKSR1	15.41282	0.1126749	0.3279124	0.3436128	0.7311375	0.9403466
ENSG00000142676	RPL11	35648.36	-0.2205984	0.06183573	-3.567491	0.000360416	0.01830494
ENSG00000142684	ZNF593	472.6152	-0.05034855	0.1080157	-0.4661223	0.641128	0.9117593
ENSG00000142686	C1orf216	81.01222	-0.04582621	0.114588	-0.3999216	0.6892143	0.9285829
ENSG00000142687	KIAA0319L	178.8653	-0.07794346	0.1026052	-0.7596446	0.4474671	0.8336427
ENSG00000142694	EVA1B	452.3036	-0.07473547	0.1290315	-0.5792035	0.5624519	0.8840142
ENSG00000142700	DMRTA2	0.3355515	0.1345433	2.965359	0.04537168	0.9638111	NA
ENSG00000142731	PLK4	39.41047	-0.1430174	0.1879157	-0.7610723	0.4466139	0.8336427
ENSG00000142733	MAP3K6	20.76302	-0.03278406	0.2271417	-0.1443331	0.8852375	0.9802042
ENSG00000142748	FCN3	0.3083429	0.6559853	2.968835	0.2209572	0.8251258	NA
ENSG00000142751	GPN2	102.8227	-0.006821715	0.1059811	-0.06436729	0.9486778	0.9890156
ENSG00000142765	SYTL1	618.918	-0.3112327	0.08897503	-3.497979	0.000468799	0.0217241
ENSG00000142784	WDTC1	120.2499	0.003897089	0.1004764	0.0387861	0.9690609	0.9932224
ENSG00000142794	NBPF3	28.99677	0.2426666	0.1959988	1.238102	0.2156782	0.664549
ENSG00000142798	HSPG2	120.3139	0.4962169	0.1258907	3.941649	8.09E-05	0.006175484
ENSG00000142856	ITGB3BP	149.9253	0.05897795	0.09895805	0.5959894	0.5511823	0.8795227
ENSG00000142864	SERBP1	2106.847	-0.09695789	0.06946556	-1.395769	0.162784	0.5994527
ENSG00000142867	BCL10	146.9994	-0.002150567	0.1443439	-0.01489891	0.9881128	0.996821
ENSG00000142871	CCN1	12.76254	-0.2436614	0.4086853	-0.5962079	0.5510363	0.8795227
ENSG00000142875	PRKACB	616.1379	0.1647648	0.09444181	1.744617	0.08105162	0.4614113
ENSG00000142892	PIGK	93.51948	0.0659571	0.1035521	0.6369463	0.5241599	0.8683355
ENSG00000142910	TINAGL1	14.38151	0.04217189	0.3515072	0.1199745	0.9045034	0.9835524
ENSG00000142920	AZIN2	1.680647	0.4628157	0.6259573	0.7393726	0.4596807	NA
ENSG00000142937	RPS8	50126.16	-0.191342	0.06367366	-3.005041	0.002655447	0.06837118
ENSG00000142945	KIF2C	47.50461	0.2536921	0.265662	0.9549433	0.3396063	0.77238
ENSG00000142949	PTPRF	3.545982	-0.1628792	0.4943734	-0.3294658	0.7418036	0.9436467
ENSG00000142959	BEST4	3.99189	-0.1831552	0.419937	-0.4361491	0.6627285	0.9197112
ENSG00000142961	MOB3C	31.36161	0.3797822	0.1961771	1.935915	0.05287808	0.3747042
ENSG00000143013	LMO4	565.9446	0.777302	0.1726082	4.503274	6.69E-06	0.000957459
ENSG00000143033	MTF2	474.0371	-0.001132231	0.07887478	-0.0143548	0.9885469	0.9969514
ENSG00000143036	SLC44A3	10.60771	0.2337177	0.3444641	0.6784963	0.497457	0.8567544
ENSG00000143061	IGSF3	0.4093967	0.7948129	2.911572	0.2729841	0.7848654	NA
ENSG00000143067	ZNF697	6.003782	-0.4309314	0.3833248	-1.124194	0.2609308	0.7142957
ENSG00000143079	CTTNBP2NL	26.23409	0.3136698	0.2158822	1.452967	0.1462328	0.5779788
ENSG00000143093	STRIP1	106.1344	0.001647107	0.1156212	0.01424571	0.9886339	0.9969514
ENSG00000143106	PSMA5	665.1454	0.142969	0.094514	1.512676	0.1303621	0.555966
ENSG00000143110	C1orf162	230.6272	-0.2096757	0.1047326	-2.002009	0.04528378	0.3468727
ENSG00000143119	CD53	625.2351	-0.2480859	0.1333526	-1.860375	0.06283245	0.4099195
ENSG00000143126	CELSR2	1.262096	-1.301206	1.090522	-1.193196	0.2327928	NA
ENSG00000143127	ITGA10	0.867248	0.0664898	0.9956464	0.06678053	0.9467564	NA
ENSG00000143147	GPR161	6.127089	0.4399063	0.3919082	1.122473	0.2616614	0.7149168
ENSG00000143149	ALDH9A1	191.3732	-0.04824081	0.09361552	-0.5153078	0.6063379	0.8996077
ENSG00000143153	ATP1B1	317.3151	0.05049657	0.1254297	0.4025887	0.6872508	0.927533
ENSG00000143155	TIPRL	332.4871	-0.06873026	0.06935525	-0.9909886	0.3216912	0.7612972
ENSG00000143156	NME7	96.50257	0.06024565	0.09642529	0.6247909	0.5321083	0.8724009
ENSG00000143157	POGK	145.8145	0.144006	0.0972769	1.480372	0.1387739	0.5671481
ENSG00000143158	MPC2	709.427	-0.03154687	0.1233031	-0.2558482	0.7980681	0.9588697
ENSG00000143162	CREG1	703.0903	0.02798795	0.09321946	0.3002373	0.7639962	0.9505385
ENSG00000143164	DCAF6	171.6318	0.1406938	0.08072031	1.742979	0.08133732	0.4624034
ENSG00000143167	GPA33	21.42742	-0.2081667	0.281138	-0.7404433	0.459031	0.8375855
ENSG00000143178	TBX19	10.9484	0.06679216	0.2745147	0.2433099	0.8077653	0.9600156
ENSG00000143179	UCK2	160.7586	-0.09980744	0.1107578	-0.901132	0.3675181	0.7903836
ENSG00000143183	TMCO1	424.9163	0.04775817	0.0755049	0.6325176	0.5270487	0.8696004
ENSG00000143184	XCL1	6.826872	0.9686224	0.8102237	1.1955	0.2318917	0.6814338
ENSG00000143185	XCL2	2.386411	-0.1380653	0.8368188	-0.1649883	0.8689532	NA
ENSG00000143190	POU2F1	115.2032	-0.02232376	0.1143647	-0.195198	0.845238	0.9697753
ENSG00000143194	MAEL	2.529547	-0.8190277	0.6996827	-1.17057	0.2417716	NA
ENSG00000143195	ILDR2	10.29241	-0.724825	0.3723061	-1.946852	0.05155245	0.3690005
ENSG00000143198	MGST3	640.0285	-0.2537259	0.07055244	-3.596274	0.000322807	0.01685508
ENSG00000143199	ADCY10	0.1753337	0.9296277	2.969969	0.3130092	0.7542737	NA
ENSG00000143207	COP1	218.4613	-0.01997828	0.0758375	-0.2634353	0.7922151	0.9579328
ENSG00000143217	NECTIN4	0.6322784	1.261808	2.972495	0.4244947	0.6712051	NA
ENSG00000143222	UFC1	1325.459	-0.06999586	0.06551066	-1.068465	0.2853107	0.7330961
ENSG00000143224	PPOX	97.00686	0.1218346	0.1130482	1.077723	0.2811574	0.7291571
ENSG00000143226	FCGR2A	78.85072	0.8957586	0.3596383	2.490721	0.01274843	0.1726008
ENSG00000143228	NUF2	53.06552	0.14866	0.2351818	0.6321068	0.5273171	0.8696004
ENSG00000143248	RGS5	1.884201	0.4144351	0.616104	0.6726707	0.5011568	NA
ENSG00000143252	SDHC	590.2864	0.02397995	0.08378206	0.2862182	0.774711	0.953275
ENSG00000143256	PFDN2	573.44	-0.05018326	0.07066802	-0.7101268	0.4776255	0.8478359
ENSG00000143257	NR1I3	0.6543308	0.4675759	1.005054	0.4652249	0.6417704	NA
ENSG00000143258	USP21	86.72363	0.2364751	0.1202395	1.966701	0.04921772	0.3602601
ENSG00000143294	PRCC	259.3744	-0.02305975	0.07344062	-0.3139917	0.7535273	0.9470642
ENSG00000143303	METTL25B	81.75977	0.1640268	0.1108607	1.479575	0.1389867	0.5671481
ENSG00000143314	MRPL24	305.0763	0.03409634	0.1369491	0.2489709	0.8033833	0.9588697
ENSG00000143315	PIGM	124.5167	0.3492473	0.140144	2.492061	0.01270042	0.1725694
ENSG00000143319	ISG20L2	202.7976	0.006050327	0.0803555	0.0752945	0.9399804	0.987587
ENSG00000143320	CRABP2	0.8825784	-0.8019222	0.8505577	-0.9428193	0.3457733	NA
ENSG00000143321	HDGF	762.3471	-0.0686671	0.05830361	-1.17775	0.2388961	0.6901598
ENSG00000143322	ABL2	99.13738	-0.05060297	0.09393584	-0.5386972	0.5900958	0.8941842
ENSG00000143324	XPR1	62.92516	0.08317131	0.1328716	0.6259526	0.531346	0.8724009
ENSG00000143333	RGS16	22.47957	-0.2008959	0.4007009	-0.5013611	0.616117	0.9015179
ENSG00000143337	TOR1AIP1	290.2335	-0.07096618	0.08286153	-0.8564431	0.3917528	0.804783
ENSG00000143341	HMCN1	1.387553	1.3812	1.032824	1.337304	0.1811233	NA
ENSG00000143344	RGL1	2.619371	-0.2787688	0.5408421	-0.5154346	0.6062493	NA
ENSG00000143353	LYPLAL1	124.884	0.09494151	0.112041	0.8473822	0.3967821	0.8073998
ENSG00000143363	PRUNE1	48.68172	0.5116398	0.1541189	3.319773	0.000900906	0.03359996
ENSG00000143365	RORC	2.209335	-0.6782872	2.964077	-0.2288359	0.8189965	NA
ENSG00000143367	TUFT1	5.427549	-0.3085257	0.4124583	-0.7480166	0.4544502	0.8350292
ENSG00000143368	SF3B4	528.2712	0.03936653	0.0921069	0.4274005	0.6690877	0.9212817
ENSG00000143369	ECM1	21.58108	-0.6932303	0.311404	-2.226145	0.02600449	0.2635776
ENSG00000143373	ZNF687	62.40216	0.03145534	0.1161517	0.2708126	0.7865351	0.9578093
ENSG00000143374	TARS2	120.6601	-0.003369153	0.09623179	-0.03501082	0.9720711	0.9943216
ENSG00000143375	CGN	2.104677	0.5195722	0.7369301	0.7050495	0.4807794	NA
ENSG00000143376	SNX27	138.9601	-0.09305577	0.09584211	-0.9709279	0.3315842	0.7663758
ENSG00000143379	SETDB1	182.2988	0.06948457	0.08705685	0.7981517	0.4247825	0.823923
ENSG00000143382	ADAMTSL4	65.87523	-0.4627347	0.1712752	-2.701702	0.006898551	0.1247708
ENSG00000143384	MCL1	2708.478	-0.4020827	0.1662501	-2.418541	0.01558287	0.1943744
ENSG00000143387	CTSK	4.697349	0.1228606	0.3664137	0.3353058	0.7373944	0.9420644
ENSG00000143390	RFX5	161.0357	0.1439818	0.0975568	1.475876	0.1399771	0.5678842
ENSG00000143393	PI4KB	150.4366	-0.003219227	0.0842015	-0.03823241	0.9695024	0.9933892
ENSG00000143398	PIP5K1A	114.047	-0.006089487	0.1215152	-0.05011296	0.9600324	0.9911218
ENSG00000143401	ANP32E	451.2827	-0.06742069	0.07365296	-0.9153833	0.3599904	0.7879692
ENSG00000143409	MINDY1	61.309	0.3500649	0.1600354	2.187421	0.02871177	0.2754738
ENSG00000143412	ANXA9	2.408989	0.4000558	0.5800698	0.6896684	0.4904027	NA
ENSG00000143416	SELENBP1	8.184787	1.817587	0.6560956	2.770309	0.005600318	0.1105283
ENSG00000143418	CERS2	449.8299	0.1330431	0.097302	1.367322	0.1715246	0.6125407
ENSG00000143420	ENSA	892.7384	0.04444096	0.09826138	0.4522729	0.6510724	0.91546
ENSG00000143434	SEMA6C	8.464145	0.2591863	0.2533901	1.022875	0.3063671	0.7494576
ENSG00000143436	MRPL9	323.6036	-0.0470779	0.07568176	-0.6220507	0.5339085	0.8731616
ENSG00000143437	ARNT	95.969	0.05784154	0.1285103	0.4500926	0.6526437	0.9165421
ENSG00000143442	POGZ	279.8973	-0.140939	0.08782252	-1.604816	0.1085343	0.5181581
ENSG00000143443	C1orf56	21.45841	0.2839929	0.1856702	1.529556	0.1261267	0.5493521
ENSG00000143450	OAZ3	2.069095	0.4416494	0.5493431	0.8039591	0.4214206	NA
ENSG00000143452	HORMAD1	0.1635619	0.9787825	2.97418	0.3290932	0.7420852	NA
ENSG00000143457	GOLPH3L	89.45883	0.2447343	0.145208	1.685405	0.09191048	0.4851577
ENSG00000143458	GABPB2	34.69933	-0.292271	0.1880333	-1.554358	0.1200992	0.5417289
ENSG00000143473	KCNH1	0.7311491	0.2548133	1.138756	0.2237645	0.8229405	NA
ENSG00000143476	DTL	90.57587	-0.1371197	0.1770013	-0.774682	0.4385276	0.8307864
ENSG00000143479	DYRK3	86.57832	-0.1842715	0.1305143	-1.411888	0.157983	0.5935232
ENSG00000143486	EIF2D	288.0299	-0.1418887	0.06333544	-2.240274	0.02507314	0.2573072
ENSG00000143493	INTS7	77.73419	0.09105596	0.10367	0.8783249	0.3797674	0.796714
ENSG00000143494	VASH2	7.655789	-0.03619168	0.4576525	-0.07908113	0.9369681	0.987587
ENSG00000143498	TAF1A	27.70157	0.08734615	0.2516346	0.347115	0.7285049	0.940151
ENSG00000143499	SMYD2	85.06151	0.02460923	0.1098027	0.2241224	0.8226621	0.9630033
ENSG00000143502	SUSD4	1.02112	-0.1523821	0.9621646	-0.1583742	0.8741619	NA
ENSG00000143507	DUSP10	295.1248	-0.2215662	0.1241324	-1.784919	0.07427448	0.4462329
ENSG00000143514	TP53BP2	173.4	-0.08762533	0.1159307	-0.7558425	0.4497436	0.8336755
ENSG00000143515	ATP8B2	70.0895	-0.06821565	0.1240676	-0.5498265	0.5824384	0.8910571
ENSG00000143537	ADAM15	294.185	-0.2339209	0.0819901	-2.853038	0.00433034	0.09504394
ENSG00000143543	JTB	962.4758	-0.03323099	0.08514738	-0.3902762	0.6963323	0.9312592
ENSG00000143545	RAB13	510.476	0.01844703	0.09810079	0.1880416	0.850844	0.9720106
ENSG00000143549	TPM3	3497.922	-0.05403733	0.09425197	-0.5733284	0.5664224	0.8856548
ENSG00000143552	NUP210L	2.533142	-0.0829383	0.5116498	-0.1620997	0.8712273	NA
ENSG00000143553	SNAPIN	229.962	0.261893	0.09673793	2.707242	0.006784469	0.1232719
ENSG00000143554	SLC27A3	62.79568	0.07478712	0.1593795	0.4692392	0.6388986	0.9107626
ENSG00000143569	UBAP2L	253.2354	0.05511506	0.06364188	0.8660187	0.3864799	0.8018915
ENSG00000143570	SLC39A1	187.3717	0.06207121	0.08840514	0.7021221	0.482603	0.8501735
ENSG00000143575	HAX1	359.8887	0.1689244	0.115631	1.460892	0.144045	0.5754989
ENSG00000143578	CREB3L4	179.2174	0.0541793	0.1259176	0.4302758	0.666995	0.9208733
ENSG00000143590	EFNA3	14.48233	0.0467109	0.3676156	0.1270645	0.8988893	0.9817559
ENSG00000143595	AQP10	9.767709	2.183521	0.6688841	3.264424	0.001096869	0.03886312
ENSG00000143603	KCNN3	0.2455578	1.231121	2.968576	0.4147177	0.6783486	NA
ENSG00000143612	LTAP1	726.1092	0.02154558	0.07449856	0.2892081	0.7724222	0.9530583
ENSG00000143614	GATAD2B	225.5652	-0.04498417	0.07406739	-0.6073411	0.5436246	0.8765497
ENSG00000143621	ILF2	1158.593	-0.02261772	0.07808074	-0.289671	0.772068	0.9530583
ENSG00000143622	RIT1	120.3954	-0.1331997	0.1312233	-1.015062	0.3100763	0.7536014
ENSG00000143624	INTS3	169.6998	-0.1049789	0.1289199	-0.8142956	0.4154756	0.817835
ENSG00000143627	PKLR	1.135216	1.315535	1.319868	0.9967173	0.3189018	NA
ENSG00000143630	HCN3	7.66573	0.1221685	0.3481381	0.3509195	0.7256487	0.9393895
ENSG00000143632	ACTA1	0.3206561	-0.1184375	1.880424	-0.06298449	0.9497789	NA
ENSG00000143633	FSAF1	160.5776	0.207839	0.1136188	1.829266	0.0673598	0.4242836
ENSG00000143641	GALNT2	219.9057	0.00477582	0.0798126	0.05983792	0.9522847	0.9895419
ENSG00000143643	TTC13	33.31419	0.1915523	0.2147467	0.8919919	0.3723973	0.7925692
ENSG00000143653	SCCPDH	620.0191	-0.19018	0.0492396	-3.86234	0.000112306	0.007846151
ENSG00000143669	LYST	346.8166	-0.5289578	0.1729889	-3.057755	0.00223002	0.06105729
ENSG00000143674	MAP3K21	17.35432	-0.3179547	0.212441	-1.496673	0.1344784	0.5613387
ENSG00000143702	CEP170	480.2081	-0.1995084	0.08539553	-2.336287	0.01947631	0.2210732
ENSG00000143727	ACP1	662.2273	-0.07395325	0.08353671	-0.8852784	0.3760065	0.7945686
ENSG00000143740	SNAP47	94.02821	0.1280398	0.09150092	1.399328	0.1617146	0.5977296
ENSG00000143742	SRP9	1010.431	0.03790687	0.07157929	0.5295788	0.596404	0.8962897
ENSG00000143748	NVL	93.9564	0.08353171	0.1075872	0.7764095	0.4375073	0.830061
ENSG00000143751	SDE2	268.8378	-0.2025517	0.1564452	-1.294714	0.1954189	0.6412504
ENSG00000143753	DEGS1	196.3111	-0.169809	0.1210378	-1.402942	0.160634	0.5958112
ENSG00000143756	FBXO28	101.381	-0.2104601	0.1555319	-1.353164	0.1760034	0.6175367
ENSG00000143761	ARF1	1572.148	-0.02835937	0.09822219	-0.2887267	0.7727905	0.9530583
ENSG00000143768	LEFTY2	0.3776992	1.218874	2.969838	0.4104177	0.6814995	NA
ENSG00000143771	CNIH4	166.6499	-0.02082403	0.1328486	-0.1567501	0.8754418	0.9795657
ENSG00000143772	ITPKB	87.85828	0.08105217	0.138154	0.58668	0.5574186	0.8805687
ENSG00000143774	GUK1	936.5246	-0.000804188	0.08950329	-0.008985008	0.9928311	0.9979277
ENSG00000143776	CDC42BPA	62.02145	0.2766452	0.1523972	1.815291	0.06947927	0.4331466
ENSG00000143786	CNIH3	26.00971	-0.0520728	0.1748907	-0.2977449	0.7658979	0.9510873
ENSG00000143793	C1orf35	230.0637	-0.01380085	0.08442911	-0.1634608	0.8701556	0.9776732
ENSG00000143797	MBOAT2	118.9216	0.4739659	0.1190735	3.98045	6.88E-05	0.005541779
ENSG00000143801	PSEN2	36.44236	0.4484315	0.1583782	2.831397	0.004634511	0.09838255
ENSG00000143811	PYCR2	457.761	0.2483853	0.1559236	1.592994	0.1111615	0.5251037
ENSG00000143815	LBR	492.2035	-0.2742935	0.09078134	-3.021474	0.002515471	0.06625261
ENSG00000143819	EPHX1	53.91775	-0.2216404	0.1296475	-1.709561	0.08734702	0.476645
ENSG00000143842	SOX13	1.214005	1.012364	0.8930972	1.133543	0.2569865	NA
ENSG00000143845	ETNK2	9.310909	-0.1983177	0.3389194	-0.5851471	0.5584488	0.8811661
ENSG00000143847	PPFIA4	1.372308	0.6456826	1.097673	0.5882288	0.5563788	NA
ENSG00000143850	PLEKHA6	20.18549	0.03059974	0.2921477	0.1047407	0.9165816	0.98495
ENSG00000143851	PTPN7	527.8438	0.2415837	0.09810329	2.462544	0.01379551	0.1815128
ENSG00000143858	SYT2	1.251631	-0.463313	0.771981	-0.6001612	0.5483988	NA
ENSG00000143862	ARL8A	221.8886	-0.1609295	0.1669083	-0.964179	0.3349562	0.7688544
ENSG00000143870	PDIA6	1046.867	0.03867578	0.07658439	0.5050086	0.6135528	0.9007969
ENSG00000143878	RHOB	813.0911	-0.462478	0.1861085	-2.484991	0.01295548	0.1743132
ENSG00000143882	ATP6V1C2	2.850223	0.1189972	0.4761066	0.2499382	0.8026351	NA
ENSG00000143889	HNRNPLL	88.5893	0.4163422	0.1839317	2.263569	0.02360064	0.2497874
ENSG00000143891	GALM	21.638	0.4628091	0.2748787	1.683685	0.09224252	0.4853355
ENSG00000143919	CAMKMT	48.92122	0.1823234	0.1317168	1.384208	0.1662949	0.6050449
ENSG00000143921	ABCG8	0.6809798	0.5879369	1.319904	0.445439	0.6560025	NA
ENSG00000143924	EML4	222.5164	-0.1331161	0.118315	-1.125099	0.2605472	0.7142957
ENSG00000143933	CALM2	2016.17	0.1792317	0.08191365	2.188056	0.0286655	0.2752073
ENSG00000143942	CHAC2	20.73694	0.2178305	0.2979807	0.7310224	0.4647655	0.8409746
ENSG00000143947	RPS27A	32374.18	-0.2070399	0.06218759	-3.32928	0.000870707	0.0328025
ENSG00000143951	WDPCP	64.71057	-0.2530747	0.1207902	-2.095159	0.03615684	0.3108319
ENSG00000143952	VPS54	52.83407	-0.1046818	0.1336597	-0.7831962	0.4335119	0.8276996
ENSG00000143970	ASXL2	159.8998	0.0205868	0.1419432	0.1450355	0.8846829	0.9802042
ENSG00000143971	ETAA1	76.21694	0.059287	0.1150782	0.5151887	0.6064211	0.8996077
ENSG00000143977	SNRPG	836.9467	0.06252501	0.07762396	0.805486	0.4205393	0.8215947
ENSG00000143994	ABHD1	9.999794	-0.09223212	0.247842	-0.3721408	0.709788	0.9347008
ENSG00000144021	CIAO1	355.5304	-0.03943957	0.05251708	-0.7509855	0.4526614	0.8350292
ENSG00000144026	ZNF514	39.82075	0.2726257	0.1749796	1.558043	0.1192232	0.5400791
ENSG00000144028	SNRNP200	473.6921	-0.02407432	0.08121571	-0.2964244	0.766906	0.9516618
ENSG00000144029	MRPS5	312.5152	0.03329841	0.1251982	0.2659657	0.7902656	0.957902
ENSG00000144031	ANKRD53	3.488676	0.443375	0.4536561	0.9773372	0.3284022	0.7647441
ENSG00000144034	TPRKB	405.2206	0.002377857	0.08477354	0.02804951	0.9776227	0.9945933
ENSG00000144036	EXOC6B	26.60543	0.1742247	0.158804	1.097106	0.2725953	0.7231348
ENSG00000144040	SFXN5	50.31076	-0.1946321	0.1205742	-1.61421	0.1064819	0.5141363
ENSG00000144043	TEX261	66.14102	0.1118117	0.1100654	1.015866	0.3096934	0.753401
ENSG00000144045	DQX1	0.1871373	1.546344	2.975411	0.5197077	0.6032673	NA
ENSG00000144048	DUSP11	137.0182	-0.03102213	0.1217664	-0.2547675	0.7989027	0.9588697
ENSG00000144057	ST6GAL2	9.869669	1.148573	1.214236	0.9459228	0.344188	0.7755695
ENSG00000144061	NPHP1	5.748497	-0.4370674	0.3506934	-1.246295	0.2126562	0.661313
ENSG00000144063	MALL	14.92755	0.2678421	0.3260523	0.8214699	0.4113787	0.8156449
ENSG00000144115	THNSL2	10.39429	0.08422738	0.3123248	0.2696788	0.7874074	0.9578993
ENSG00000144118	RALB	204.3544	0.316537	0.0959402	3.299316	0.000969209	0.03569999
ENSG00000144120	TMEM177	44.3109	0.2730185	0.2486613	1.097953	0.2722248	0.7231306
ENSG00000144134	RABL2A	26.79188	0.02507451	0.2073884	0.1209061	0.9037654	0.9833335
ENSG00000144136	SLC20A1	211.5112	0.00736909	0.09210876	0.08000422	0.9362339	0.987587
ENSG00000144152	FBLN7	1.852499	-0.4947148	0.7760889	-0.637446	0.5238344	NA
ENSG00000144161	ZC3H8	186.2795	0.1083886	0.07783496	1.392544	0.1637578	0.6009538
ENSG00000144182	LIPT1	40.37454	0.2405999	0.1640349	1.46676	0.1424413	0.5730382
ENSG00000144199	FAHD2B	105.988	-0.04149991	0.0962063	-0.4313638	0.6662039	0.9208515
ENSG00000144214	LYG1	1.391613	-0.6116688	0.7456387	-0.8203286	0.4120288	NA
ENSG00000144218	AFF3	181.371	-0.2962188	0.1738964	-1.703422	0.08848919	0.4792478
ENSG00000144224	UBXN4	1023.075	-0.01532304	0.04746893	-0.3228015	0.7468456	0.9458903
ENSG00000144228	SPOPL	73.04914	-0.03255489	0.1237854	-0.2629946	0.7925547	0.9581612
ENSG00000144231	POLR2D	234.9844	0.1096444	0.07024363	1.560916	0.1185435	0.5380501
ENSG00000144233	AMMECR1L	52.83781	0.01534093	0.1191037	0.1288032	0.8975134	0.9817559
ENSG00000144278	GALNT13	2.151125	0.3037405	1.778677	0.1707676	0.8644065	NA
ENSG00000144283	PKP4	109.2023	-0.150509	0.1167116	-1.289581	0.1971963	0.6426067
ENSG00000144306	SCRN3	93.31919	0.2043224	0.1015266	2.012502	0.04416709	0.3425498
ENSG00000144320	LNPK	95.39352	0.04452201	0.1183474	0.3761976	0.70677	0.93422
ENSG00000144331	ZNF385B	0.415438	-0.7152567	2.032158	-0.3519691	0.7248615	NA
ENSG00000144339	TMEFF2	1.726095	0.9877834	0.7340584	1.345647	0.1784164	NA
ENSG00000144354	CDCA7	390.8643	-0.2919825	0.1411283	-2.068915	0.03855403	0.3213064
ENSG00000144355	DLX1	1.029813	1.043955	1.704368	0.6125172	0.5401956	NA
ENSG00000144357	UBR3	111.185	0.2782423	0.09747683	2.854445	0.004311208	0.09476378
ENSG00000144362	PHOSPHO2	64.79449	-0.2448759	0.145422	-1.683898	0.09220143	0.4853355
ENSG00000144366	GULP1	1.611365	0.5722318	1.313046	0.4358047	0.6629784	NA
ENSG00000144369	FAM171B	54.24675	-0.05215786	0.1638287	-0.3183684	0.7502055	0.9462158
ENSG00000144381	HSPD1	2367.394	-0.1141886	0.09172125	-1.244952	0.2131492	0.6617721
ENSG00000144395	CCDC150	13.19301	-0.06304494	0.3202517	-0.1968606	0.8439366	0.9695194
ENSG00000144401	METTL21A	204.0287	0.08631614	0.1115982	0.7734544	0.4392535	0.8307864
ENSG00000144406	UNC80	0.8721061	-0.6447832	0.9215052	-0.6997065	0.4841106	NA
ENSG00000144407	PTH2R	63.10989	0.2546811	0.1780468	1.430417	0.1525975	0.5846558
ENSG00000144426	NBEAL1	141.1391	-0.161033	0.1168613	-1.377984	0.1682083	0.6067432
ENSG00000144445	KANSL1L	67.49446	-0.0240219	0.134968	-0.1779822	0.858737	0.9741055
ENSG00000144451	SPAG16	107.2905	-0.03022395	0.1390696	-0.2173296	0.8279515	0.9648898
ENSG00000144455	SUMF1	124.4429	-0.005288436	0.09807085	-0.05392465	0.9569952	0.9904769
ENSG00000144468	RHBDD1	41.57035	0.1516951	0.1346057	1.126959	0.2597599	0.7140302
ENSG00000144476	ACKR3	8.065902	-0.1913657	0.3345763	-0.5719642	0.5673462	0.8857222
ENSG00000144485	HES6	20.10976	1.010325	0.3782713	2.670901	0.007564786	0.1324372
ENSG00000144488	ESPNL	2.225672	1.613838	1.330678	1.212794	0.2252087	NA
ENSG00000144504	ANKMY1	90.35996	0.06319099	0.106187	0.5950917	0.5517822	0.8795227
ENSG00000144524	COPS7B	134.7669	0.05286797	0.09830218	0.5378108	0.5907077	0.8944549
ENSG00000144535	DIS3L2	95.47544	0.05826286	0.09002718	0.6471697	0.5175221	0.8665744
ENSG00000144550	CPNE9	3.110864	-0.2026635	0.4875839	-0.4156484	0.6776673	0.9239982
ENSG00000144554	FANCD2	64.99203	-0.1510628	0.1792437	-0.8427786	0.3993523	0.8090754
ENSG00000144559	TAMM41	94.7546	0.08522132	0.1242498	0.6858867	0.4927845	0.8547764
ENSG00000144560	VGLL4	281.4003	-0.04935214	0.06469918	-0.762794	0.4455863	0.8332536
ENSG00000144566	RAB5A	239.6655	-0.177278	0.132371	-1.33925	0.1804892	0.6237433
ENSG00000144567	RETREG2	254.7851	-0.08645363	0.09369927	-0.9226713	0.3561785	0.7864574
ENSG00000144579	CTDSP1	367.1073	0.1703541	0.07255253	2.348011	0.01887396	0.2170001
ENSG00000144580	CNOT9	150.8675	-0.04047831	0.1025866	-0.3945771	0.693155	0.9298763
ENSG00000144589	STK11IP	80.84041	-0.1446624	0.1325575	-1.091318	0.275133	0.7245095
ENSG00000144591	GMPPA	97.54933	0.1106642	0.1336921	0.827754	0.4078098	0.8141283
ENSG00000144596	GRIP2	0.4188703	0.3097309	2.097818	0.1476443	0.8826235	NA
ENSG00000144597	EAF1	81.5398	-0.4034868	0.1618236	-2.493374	0.01265355	0.1725694
ENSG00000144619	CNTN4	2.37574	0.1293541	1.508667	0.08574065	0.9316726	NA
ENSG00000144635	DYNC1LI1	231.2512	-0.03359341	0.09075743	-0.370145	0.7112744	0.9349094
ENSG00000144642	RBMS3	1.95194	0.7699165	0.7276594	1.058073	0.2900223	NA
ENSG00000144645	OSBPL10	31.0978	0.1481252	0.1934647	0.7656445	0.4438879	0.8325864
ENSG00000144647	POMGNT2	25.66671	0.05069447	0.1906591	0.2658907	0.7903234	0.957902
ENSG00000144648	ACKR2	1.750396	0.7142297	0.711535	1.003787	0.3154812	NA
ENSG00000144649	GASK1A	3.489054	0.02374523	0.6399524	0.03710468	0.9704015	0.9936558
ENSG00000144655	CSRNP1	622.2876	-0.4347208	0.2712771	-1.602497	0.1090457	0.5199324
ENSG00000144659	SLC25A38	175.2734	0.09515371	0.0956804	0.9944953	0.3199818	0.7610115
ENSG00000144668	ITGA9	137.6364	0.3989723	0.1457517	2.737341	0.0061938	0.1177138
ENSG00000144674	GOLGA4	427.0729	-0.05511745	0.06475297	-0.8511956	0.3946607	0.8065324
ENSG00000144677	CTDSPL	115.0045	0.5289198	0.1876625	2.818463	0.004825422	0.1015659
ENSG00000144681	STAC	16.27906	0.5844728	0.4266137	1.370028	0.1706781	0.6108833
ENSG00000144711	IQSEC1	51.28665	-0.07698778	0.1710036	-0.4502115	0.6525579	0.9165421
ENSG00000144712	CAND2	7.133167	0.06826295	0.3807451	0.1792878	0.8577117	0.9734295
ENSG00000144713	RPL32	41893.36	-0.185737	0.06145655	-3.022249	0.002509038	0.06625261
ENSG00000144724	PTPRG	0.8622944	-0.1172274	2.88056	-0.04069604	0.9675382	NA
ENSG00000144730	IL17RD	0.3359571	0.2463539	1.682871	0.146389	0.8836143	NA
ENSG00000144736	SHQ1	84.93554	0.009146565	0.117639	0.07775113	0.938026	0.987587
ENSG00000144741	SLC25A26	152.0675	-0.14308	0.09187684	-1.557302	0.1193989	0.540546
ENSG00000144744	UBA3	278.2391	0.08550605	0.08730758	0.9793657	0.3273993	0.7641887
ENSG00000144746	ARL6IP5	1292.635	0.1292116	0.09468678	1.364621	0.1723723	0.6136546
ENSG00000144747	TMF1	453.7912	0.007010396	0.0687768	0.1019297	0.9188125	0.98495
ENSG00000144749	LRIG1	7.275674	-0.1013043	0.4115678	-0.2461423	0.8055721	0.9594012
ENSG00000144791	LIMD1	77.32512	0.03137324	0.1169766	0.2682009	0.7885447	0.9578993
ENSG00000144792	ZNF660	45.72489	-0.1353791	0.1484311	-0.9120673	0.3617333	0.787995
ENSG00000144802	NFKBIZ	1412.475	-0.2823557	0.1615599	-1.747684	0.08051869	0.4597288
ENSG00000144810	COL8A1	0.168026	0.4144526	2.9707	0.1395135	0.8890444	NA
ENSG00000144815	NXPE3	75.85534	-0.02688184	0.09877983	-0.272139	0.7855152	0.9572722
ENSG00000144821	MYH15	0.4360434	0.6890787	2.87194	0.2399349	0.8103807	NA
ENSG00000144824	PHLDB2	14.78991	0.3903289	0.4394806	0.8881596	0.3744549	0.7936709
ENSG00000144827	ABHD10	142.1948	0.1469846	0.1109751	1.324483	0.1853426	0.6307076
ENSG00000144840	RABL3	56.16935	0.00098927	0.1617125	0.00611746	0.995119	0.9983718
ENSG00000144843	ADPRH	30.15607	0.4017317	0.1801027	2.23057	0.02570965	0.2615074
ENSG00000144847	IGSF11	0.504982	0.4454093	2.781494	0.1601331	0.8727762	NA
ENSG00000144848	ATG3	443.3299	-0.09306095	0.06348297	-1.46592	0.1426701	0.5734936
ENSG00000144852	NR1I2	12.43368	-0.3865253	0.3068267	-1.259751	0.2077591	0.6543201
ENSG00000144857	BOC	0.4649703	0.705089	1.743094	0.4045043	0.6858419	NA
ENSG00000144867	SRPRB	224.4915	0.03820727	0.1436922	0.2658965	0.7903189	0.957902
ENSG00000144868	TMEM108	1.212113	0.2931595	1.188903	0.2465798	0.8052334	NA
ENSG00000144893	MED12L	191.0478	0.3937284	0.1677896	2.34656	0.0189476	0.2172259
ENSG00000144895	EIF2A	659.2388	-0.1126321	0.07554142	-1.490998	0.135962	0.5637114
ENSG00000144908	ALDH1L1	0.1790729	0.7389538	2.972834	0.2485688	0.8036944	NA
ENSG00000144909	OSBPL11	46.90117	-0.1731565	0.1486936	-1.164519	0.2442137	0.6960629
ENSG00000144935	TRPC1	22.78407	-0.02132607	0.2755809	-0.07738589	0.9383166	0.987587
ENSG00000144959	NCEH1	24.0151	0.09741425	0.2131584	0.4570041	0.6476681	0.914107
ENSG00000145002	FAM86B2	0.6800517	0.6999374	1.290859	0.5422259	0.5876629	NA
ENSG00000145012	LPP	160.4376	-0.1198676	0.1043131	-1.149113	0.2505094	0.7052365
ENSG00000145014	TMEM44	91.40688	0.4271528	0.1101226	3.878884	0.000104937	0.007436016
ENSG00000145016	RUBCN	68.36842	0.05354618	0.1128452	0.4745099	0.6351363	0.9097983
ENSG00000145020	AMT	31.60246	0.165496	0.1707653	0.9691427	0.332474	0.7669987
ENSG00000145022	TCTA	223.928	0.0220875	0.09175516	0.2407222	0.8097705	0.9605145
ENSG00000145029	NICN1	22.86367	0.1176363	0.2388733	0.4924632	0.6223919	0.9030236
ENSG00000145041	DCAF1	80.29768	0.08260154	0.1484993	0.5562421	0.5780454	0.8894363
ENSG00000145050	MANF	317.9046	0.09161784	0.1156193	0.7924094	0.428122	0.8244963
ENSG00000145063	FLJ33534	0.3779662	0.6354919	2.464719	0.2578354	0.796534	NA
ENSG00000145087	STXBP5L	0.5073455	0.4588247	1.962245	0.2338264	0.8151197	NA
ENSG00000145103	ILDR1	1.44011	-0.1453201	1.076852	-0.134949	0.8926522	NA
ENSG00000145113	MUC4	3.747695	-0.3611347	0.7011269	-0.5150776	0.6064988	0.8996077
ENSG00000145147	SLIT2	0.2638919	1.114486	2.974569	0.3746714	0.7079049	NA
ENSG00000145191	EIF2B5	202.5823	0.1113411	0.08217346	1.354952	0.1754329	0.6171505
ENSG00000145214	DGKQ	28.8824	-0.1000155	0.2016145	-0.4960732	0.6198428	0.9020831
ENSG00000145216	FIP1L1	388.9967	-0.01193181	0.05546938	-0.2151063	0.8296844	0.9648898
ENSG00000145217	SLC26A1	4.705871	0.007950944	0.3807661	0.02088144	0.9833402	0.9954851
ENSG00000145220	LYAR	191.6162	0.1206048	0.1417838	0.8506242	0.3949781	0.8066564
ENSG00000145241	CENPC	459.6253	-0.1217355	0.06990043	-1.741556	0.08158617	0.463157
ENSG00000145244	CORIN	0.1353003	1.240044	2.97682	0.4165666	0.6769954	NA
ENSG00000145246	ATP10D	113.1359	0.1747476	0.1664697	1.049726	0.2938442	0.7412662
ENSG00000145247	OCIAD2	403.8524	0.02172178	0.09432781	0.2302797	0.8178744	0.962232
ENSG00000145248	SLC10A4	1.46769	0.9466124	0.812832	1.164586	0.2441868	NA
ENSG00000145284	SCD5	46.29721	-0.2044848	0.2078071	-0.9840128	0.3251092	0.7627977
ENSG00000145293	ENOPH1	189.2874	-0.05431497	0.08792282	-0.6177574	0.5367353	0.8742511
ENSG00000145331	TRMT10A	35.44201	0.06887198	0.1693393	0.40671	0.684221	0.9261028
ENSG00000145332	KLHL8	80.37237	0.04861356	0.1180121	0.4119369	0.6803857	0.9246765
ENSG00000145335	SNCA	274.3784	0.4238756	0.1661651	2.55093	0.01074358	0.1600353
ENSG00000145337	PYURF	886.0643	-0.08482234	0.06584726	-1.288168	0.1976875	0.6426067
ENSG00000145348	TBCK	171.4521	0.006657069	0.1130727	0.05887426	0.9530523	0.9895419
ENSG00000145349	CAMK2D	32.46154	-0.2914067	0.1961387	-1.485718	0.1373539	0.5650989
ENSG00000145354	CISD2	292.9322	0.110286	0.07202381	1.531243	0.1257093	0.549302
ENSG00000145358	DDIT4L	1.37589	-0.3173968	1.256849	-0.2525337	0.8006286	NA
ENSG00000145362	ANK2	0.4189573	0.2600116	2.970659	0.08752656	0.930253	NA
ENSG00000145365	TIFA	103.8323	-0.3900517	0.1096523	-3.557169	0.000374873	0.01877754
ENSG00000145375	AFG2A	55.51736	0.1008065	0.1574552	0.6402234	0.5220274	0.8678122
ENSG00000145386	CCNA2	69.78082	0.2103852	0.2862357	0.7350068	0.4623353	0.8393012
ENSG00000145388	METTL14	127.0258	-0.07637505	0.1088904	-0.701394	0.4830572	0.8501735
ENSG00000145390	USP53	80.10093	0.09657961	0.1675178	0.5765333	0.5642548	0.8847205
ENSG00000145391	SETD7	98.60095	-0.4415167	0.1790181	-2.466325	0.01365076	0.1802165
ENSG00000145414	NAF1	141.6847	-0.1923713	0.09017427	-2.133328	0.03289785	0.2949114
ENSG00000145416	MARCHF1	23.99683	-0.1686924	0.32566	-0.5180015	0.6044572	0.8989355
ENSG00000145423	SFRP2	0.3158802	0.2566603	2.977851	0.08618976	0.9313156	NA
ENSG00000145425	RPS3A	43051.29	-0.2521155	0.06798705	-3.708287	0.000208666	0.01208234
ENSG00000145428	RNF175	17.38287	-0.425263	0.3293641	-1.291164	0.1966468	0.6422814
ENSG00000145431	PDGFC	90.35626	-0.01856769	0.1461878	-0.1270126	0.8989305	0.9817559
ENSG00000145439	CBR4	74.91792	0.03918551	0.1215949	0.3222629	0.7472536	0.9458903
ENSG00000145476	CYP4V2	105.6286	-0.06500265	0.1120984	-0.5798711	0.5620015	0.883935
ENSG00000145491	ROPN1L	4.571201	-0.1988518	0.3981358	-0.4994573	0.6174573	0.9019835
ENSG00000145494	NDUFS6	661.775	0.07933394	0.07976344	0.9946154	0.3199234	0.7610115
ENSG00000145495	MARCHF6	323.0749	-0.08257674	0.08791641	-0.9392643	0.3475951	0.7785486
ENSG00000145506	NKD2	3.103466	-0.1122236	0.7041288	-0.1593793	0.87337	0.9791772
ENSG00000145545	SRD5A1	36.61578	0.1918049	0.1433114	1.338379	0.180773	0.6237528
ENSG00000145555	MYO10	1.367269	0.7911042	1.106108	0.7152141	0.4744768	NA
ENSG00000145569	OTULINL	41.94751	-0.9278225	0.2600306	-3.568128	0.000359541	0.01830494
ENSG00000145592	RPL37	29500.9	-0.1210062	0.08809087	-1.373652	0.1695496	0.6092896
ENSG00000145604	SKP2	125.7526	-0.21884	0.1525594	-1.434458	0.1514416	0.5825187
ENSG00000145623	OSMR	7.333933	-0.4565552	0.676591	-0.6747875	0.4998108	0.8580623
ENSG00000145632	PLK2	97.74598	-0.5626478	0.2457625	-2.289396	0.02205633	0.2392276
ENSG00000145649	GZMA	15.04633	-0.6319235	0.4802882	-1.315717	0.1882689	0.6334523
ENSG00000145675	PIK3R1	945.2773	-0.410638	0.1638449	-2.50626	0.01220158	0.1705319
ENSG00000145685	LHFPL2	48.18861	0.7024225	0.2300086	3.053896	0.002258903	0.06156545
ENSG00000145687	SSBP2	680.7334	-0.09979295	0.0964382	-1.034787	0.3007686	0.746098
ENSG00000145700	ANKRD31	4.655866	0.1897377	0.4146082	0.4576313	0.6472173	0.914107
ENSG00000145703	IQGAP2	1062.143	0.1558914	0.08883595	1.754823	0.07928959	0.4559668
ENSG00000145715	RASA1	111.9136	0.322054	0.1063433	3.028439	0.00245821	0.06555666
ENSG00000145723	GIN1	14.83128	0.3574539	0.2766361	1.292145	0.196307	0.6422814
ENSG00000145725	PPIP5K2	461.761	-0.05531698	0.07247379	-0.7632687	0.4453031	0.8332146
ENSG00000145730	PAM	89.25997	-0.2514772	0.1290987	-1.947946	0.05142146	0.3684173
ENSG00000145734	BDP1	504.3076	-0.1187007	0.05782432	-2.052782	0.04009374	0.3271025
ENSG00000145736	GTF2H2	41.39874	0.1525244	0.2136203	0.7139976	0.4752287	0.8462181
ENSG00000145740	SLC30A5	248.0568	0.05292221	0.1008487	0.5247682	0.5997443	0.8974337
ENSG00000145741	BTF3	9227.433	-0.2174886	0.08005005	-2.716907	0.006589505	0.1215098
ENSG00000145743	FBXL17	81.9204	0.01424667	0.1193786	0.1193402	0.9050058	0.9836903
ENSG00000145757	SPATA9	0.4568431	1.252242	1.573154	0.796007	0.426028	NA
ENSG00000145777	TSLP	13.18035	0.4761744	0.4048263	1.176244	0.2394975	0.6910921
ENSG00000145779	TNFAIP8	207.6902	0.4438097	0.1286387	3.450048	0.000560487	0.02410582
ENSG00000145780	FEM1C	67.54326	-0.4156805	0.143183	-2.903142	0.003694397	0.08483999
ENSG00000145781	COMMD10	139.3597	0.1550185	0.08107699	1.911992	0.05587722	0.3878307
ENSG00000145782	ATG12	237.2969	-0.01274369	0.07686032	-0.1658032	0.8683118	0.9773352
ENSG00000145794	MEGF10	1.728217	0.5979296	0.7519908	0.7951289	0.4265385	NA
ENSG00000145817	YIPF5	143.0732	0.1217141	0.08548108	1.423872	0.1544837	0.5880971
ENSG00000145819	ARHGAP26	100.8195	-0.2925852	0.1246085	-2.348036	0.01887271	0.2170001
ENSG00000145824	CXCL14	0.314448	1.433353	2.974383	0.4818991	0.6298776	NA
ENSG00000145833	DDX46	687.2584	-0.01047992	0.05927118	-0.176813	0.8596553	0.9742058
ENSG00000145860	RNF145	274.2419	-0.02472546	0.1437132	-0.1720473	0.8634004	0.9757206
ENSG00000145861	C1QTNF2	0.2501837	0.6145766	2.967019	0.2071361	0.8359036	NA
ENSG00000145868	FBXO38	85.51573	-0.0264458	0.1063717	-0.2486169	0.8036571	0.9588697
ENSG00000145882	PCYOX1L	91.32931	0.1246144	0.1372112	0.9081945	0.3637755	0.7882553
ENSG00000145901	TNIP1	370.6644	-0.07207782	0.08426888	-0.8553314	0.3923677	0.8052128
ENSG00000145907	G3BP1	629.8227	0.03503002	0.06388732	0.5483095	0.5834794	0.8914799
ENSG00000145908	ZNF300	7.861182	0.03657076	0.4769395	0.07667799	0.9388797	0.987587
ENSG00000145911	N4BP3	12.34513	-0.5838451	0.5011417	-1.16503	0.2440068	0.695873
ENSG00000145912	NHP2	1223.249	-0.06122898	0.08699813	-0.7037965	0.4815595	0.8494711
ENSG00000145916	RMND5B	79.40174	0.3837967	0.1152439	3.3303	0.000867525	0.03276559
ENSG00000145919	BOD1	106.679	-0.02023347	0.1376648	-0.1469764	0.8831507	0.9802042
ENSG00000145934	TENM2	0.5823611	0.2820042	2.970718	0.09492794	0.9243721	NA
ENSG00000145936	KCNMB1	19.46617	-0.4295418	0.2477064	-1.734076	0.08290451	0.4671344
ENSG00000145945	FAM50B	42.89756	0.01755369	0.204672	0.08576497	0.9316533	0.9868965
ENSG00000145949	MYLK4	33.71168	-0.1213762	0.3652249	-0.3323326	0.7396381	0.942485
ENSG00000145975	FAM217A	0.4932497	0.8860322	2.00833	0.4411786	0.6590837	NA
ENSG00000145979	TBC1D7	155.3376	-0.02494829	0.1054605	-0.2365652	0.8129942	0.9617918
ENSG00000145982	FARS2	99.65435	0.01350725	0.1049652	0.1286831	0.8976084	0.9817559
ENSG00000145990	GFOD1	81.80414	0.3376054	0.1920826	1.757605	0.07881467	0.4550088
ENSG00000145996	CDKAL1	96.37916	0.2189575	0.09901427	2.211373	0.02701001	0.2678974
ENSG00000146005	PSD2	1.498043	0.2691605	0.7630305	0.3527519	0.7242744	NA
ENSG00000146006	LRRTM2	1.181235	-0.4726746	0.9806593	-0.4819967	0.6298083	NA
ENSG00000146007	ZMAT2	343.5796	0.04942146	0.06934628	0.7126764	0.476046	0.8470693
ENSG00000146013	GFRA3	1.119545	0.03571008	0.8926702	0.04000366	0.9680902	NA
ENSG00000146021	KLHL3	17.77261	-0.2842678	0.2744467	-1.035785	0.3003024	0.7455578
ENSG00000146038	DCDC2	2.939304	0.1827581	1.378893	0.1325397	0.8945574	NA
ENSG00000146049	KAAG1	0.2331871	0.4423118	2.97878	0.1484876	0.881958	NA
ENSG00000146054	TRIM7	3.673219	0.08496363	0.8014646	0.1060105	0.9155741	0.9848097
ENSG00000146063	TRIM41	124.8685	-0.007803055	0.1074943	-0.0725904	0.9421321	0.9879631
ENSG00000146066	HIGD2A	1437.493	-0.1193223	0.06729773	-1.773051	0.07622028	0.4492868
ENSG00000146067	FAM193B	97.99915	0.07817288	0.1323078	0.5908409	0.5546271	0.8805511
ENSG00000146072	TNFRSF21	67.66867	-0.1559085	0.2459008	-0.6340301	0.5260612	0.8693199
ENSG00000146083	RNF44	232.324	0.1180757	0.07545799	1.564787	0.1176328	0.537986
ENSG00000146085	MMUT	79.49212	0.1255853	0.1244351	1.009244	0.3128576	0.7549043
ENSG00000146090	RASGEF1C	4.586012	-0.6928037	0.5396185	-1.283877	0.199185	0.6448008
ENSG00000146094	DOK3	264.2952	0.3196977	0.1261914	2.533435	0.01129507	0.1639965
ENSG00000146109	ABT1	189.159	-0.01643697	0.1145894	-0.1434424	0.8859408	0.9802042
ENSG00000146112	PPP1R18	591.5881	0.08308377	0.08974116	0.9258156	0.3545418	0.7857725
ENSG00000146122	DAAM2	0.2055898	-0.1541277	2.97189	-0.05186185	0.9586388	NA
ENSG00000146143	PRIM2	88.03049	-0.08268771	0.1091434	-0.7576062	0.4486868	0.8336427
ENSG00000146166	LGSN	0.6284387	1.10822	2.130252	0.5202294	0.6029037	NA
ENSG00000146192	FGD2	8.195219	0.3273301	0.4224447	0.7748473	0.4384299	0.8307864
ENSG00000146197	SCUBE3	1.190181	-0.01417762	0.7510502	-0.01887706	0.9849392	NA
ENSG00000146205	ANO7	13.89343	0.1061494	0.3287053	0.322932	0.7467468	0.9458903
ENSG00000146215	CRIP3	3.482134	0.0572783	0.5342076	0.1072211	0.9146136	0.9847598
ENSG00000146221	DRC5	0.6490456	-0.1152345	1.172965	-0.09824205	0.9217401	NA
ENSG00000146223	RPL7L1	520.0539	-0.04844606	0.09166023	-0.5285395	0.5971249	0.8962897
ENSG00000146232	NFKBIE	99.58466	-0.5307584	0.1559107	-3.404245	0.000663471	0.02728494
ENSG00000146233	CYP39A1	1.490773	0.7314505	2.967304	0.2465034	0.8052926	NA
ENSG00000146242	TPBG	46.52946	0.1637969	0.2001941	0.8181904	0.4132485	0.8167818
ENSG00000146243	IRAK1BP1	56.51497	-0.170268	0.1603348	-1.061953	0.2882571	0.7352681
ENSG00000146247	PHIP	742.8861	-0.04902736	0.06494206	-0.7549399	0.450285	0.8340417
ENSG00000146250	PRSS35	0.44252	0.5450225	2.400922	0.2270055	0.8204194	NA
ENSG00000146263	MMS22L	82.41563	-0.06455286	0.1321536	-0.4884682	0.6252182	0.9042543
ENSG00000146276	GABRR1	4.304115	0.745756	2.977419	0.2504706	0.8022234	0.9588697
ENSG00000146278	PNRC1	4314.666	-0.3552767	0.1341895	-2.647574	0.008107166	0.1367832
ENSG00000146281	PM20D2	234.679	-0.2096443	0.1213376	-1.727776	0.08402835	0.4702443
ENSG00000146282	RARS2	88.75887	0.07436407	0.1009525	0.7366241	0.461351	0.8388046
ENSG00000146285	SCML4	44.456	-0.004055055	0.1642411	-0.02468964	0.9803025	0.9953323
ENSG00000146350	TBC1D32	43.82202	0.08392094	0.1389001	0.6041821	0.5457226	0.8770982
ENSG00000146376	ARHGAP18	188.4877	0.2318247	0.1232949	1.880246	0.06007459	0.401595
ENSG00000146386	ABRACL	992.5552	0.01956201	0.07911141	0.2472717	0.8046979	0.9588697
ENSG00000146409	SLC18B1	11.83747	0.04020471	0.265786	0.1512672	0.8797649	0.9798856
ENSG00000146410	MTFR2	22.8555	-0.05987033	0.2258922	-0.2650394	0.7909791	0.957902
ENSG00000146411	SLC2A12	0.6411944	0.2850748	1.888341	0.1509658	0.8800027	NA
ENSG00000146414	SHPRH	195.7995	0.1116533	0.07956791	1.403246	0.1605435	0.5958112
ENSG00000146416	AIG1	174.1821	0.1410426	0.1623432	0.8687927	0.3849605	0.8009442
ENSG00000146425	DYNLT1	337.2856	-0.07318349	0.1621646	-0.4512913	0.6517796	0.9160495
ENSG00000146426	TIAM2	9.394397	0.1844538	0.2966813	0.6217237	0.5341236	0.8731616
ENSG00000146433	TMEM181	118.1585	0.160156	0.1097521	1.459253	0.1444955	0.5764712
ENSG00000146453	PNLDC1	3.492626	0.2709391	0.4711513	0.5750576	0.5652523	0.8853793
ENSG00000146457	WTAP	551.7644	-0.0212993	0.1018597	-0.2091043	0.8343668	0.9665431
ENSG00000146463	ZMYM4	288.5388	0.02085525	0.1057795	0.1971578	0.8437041	0.9695194
ENSG00000146469	VIP	0.6188392	0.6402987	1.194077	0.5362292	0.5918002	NA
ENSG00000146476	DCPH1	45.07368	0.01798444	0.1675558	0.1073341	0.914524	0.9847538
ENSG00000146530	VWDE	29.78104	-0.2321925	0.1847049	-1.2571	0.2087174	0.6558116
ENSG00000146535	GNA12	185.3166	0.04358592	0.1519727	0.286801	0.7742647	0.9530583
ENSG00000146540	CHLSN	230.149	0.01927551	0.102941	0.1872482	0.851466	0.9722611
ENSG00000146555	SDK1	3.573212	0.06291958	0.4872297	0.1291374	0.8972489	0.9817559
ENSG00000146574	CCZ1B	22.71632	0.02646505	0.2276465	0.116255	0.9074504	0.9842398
ENSG00000146576	INTS15	127.7461	0.003802108	0.08209142	0.04631554	0.9630588	0.9919709
ENSG00000146587	RBAK	52.29464	0.02080375	0.1538401	0.1352297	0.8924303	0.9811121
ENSG00000146592	CREB5	24.34811	-0.5673409	0.3391164	-1.672998	0.09432778	0.4900482
ENSG00000146670	CDCA5	87.77884	-0.2268298	0.1953278	-1.161277	0.2455291	0.6978073
ENSG00000146674	IGFBP3	0.7257702	0.1513329	1.206038	0.1254794	0.9001441	NA
ENSG00000146676	PURB	181.7173	-0.1857296	0.1150101	-1.614897	0.106333	0.5141363
ENSG00000146700	SSC4D	4.841835	-0.1277299	0.3618762	-0.3529658	0.7241141	0.9392282
ENSG00000146701	MDH2	1187.657	-0.09357406	0.07137992	-1.31093	0.1898815	0.6347029
ENSG00000146707	POMZP3	28.93578	-0.183582	0.1866825	-0.9833918	0.3254146	0.7627977
ENSG00000146729	NIPSNAP2	274.6614	-0.03937138	0.09627726	-0.4089374	0.6825856	0.9255301
ENSG00000146731	CCT6A	1142.713	-0.02941635	0.08283255	-0.3551303	0.722492	0.9389872
ENSG00000146733	PSPH	78.60805	-0.06998419	0.1249502	-0.5600965	0.5754136	0.8876795
ENSG00000146757	ZNF92	125.5445	-0.1490548	0.1232197	-1.209666	0.226407	0.6757277
ENSG00000146776	ATXN7L1	84.90759	0.1493824	0.1646189	0.9074437	0.3641722	0.7882818
ENSG00000146802	TMEM168	70.03989	0.2328458	0.1338235	1.739948	0.08186823	0.4635773
ENSG00000146809	ASB15	0.701195	0.4471996	1.022553	0.4373363	0.6618674	NA
ENSG00000146826	TRAPPC14	57.07973	0.09221416	0.1486013	0.6205474	0.5348974	0.8731616
ENSG00000146828	SLC12A9	81.56641	-0.3833123	0.1482401	-2.585753	0.009716666	0.152525
ENSG00000146830	GIGYF1	101.8176	-0.101649	0.118764	-0.8558909	0.3920581	0.8049456
ENSG00000146833	TRIM4	151.919	0.1139832	0.08772361	1.299344	0.1938258	0.6397866
ENSG00000146834	MEPCE	119.8061	-0.05100559	0.1287613	-0.3961253	0.6920126	0.929339
ENSG00000146839	ZAN	8.520986	-0.1535737	0.3499173	-0.4388858	0.6607443	0.9187569
ENSG00000146842	TMEM209	69.3974	0.09132659	0.1145709	0.7971188	0.4253821	0.823923
ENSG00000146856	AGBL3	12.38949	0.1366302	0.2842414	0.4806838	0.6307413	0.9070831
ENSG00000146858	ZC3HAV1L	45.86654	0.3565914	0.1769686	2.014999	0.04390479	0.3417088
ENSG00000146859	TMEM140	54.56173	0.4965318	0.2551918	1.94572	0.05168839	0.3697774
ENSG00000146872	TLK2	152.2086	-0.1025162	0.1258414	-0.8146463	0.4152748	0.8177581
ENSG00000146904	EPHA1	13.04307	-0.5099288	0.2982271	-1.709868	0.08729037	0.476645
ENSG00000146909	NOM1	104.331	-0.1460657	0.1288548	-1.133569	0.2569755	0.7113192
ENSG00000146918	NCAPG2	58.39092	-0.2848828	0.1664252	-1.711776	0.08693788	0.4758082
ENSG00000146950	SHROOM2	0.4373102	0.6611904	2.399369	0.2755685	0.7828795	NA
ENSG00000146955	RAB19	0.9342713	0.1544815	1.226338	0.1259697	0.8997559	NA
ENSG00000146963	LUC7L2	510.7952	0.07652521	0.07647822	1.000614	0.3170133	0.7578272
ENSG00000146966	DENND2A	0.5862282	0.2805671	2.682819	0.1045792	0.9167097	NA
ENSG00000147003	CLTRN	2.564508	-0.04384361	0.5187168	-0.08452321	0.9326405	NA
ENSG00000147010	SH3KBP1	387.3576	-0.2499959	0.110526	-2.261874	0.0237052	0.2498279
ENSG00000147036	LANCL3	23.04546	1.003231	0.3764545	2.664945	0.00770009	0.1334521
ENSG00000147044	CASK	55.55476	-0.1487345	0.1801104	-0.8257962	0.4089197	0.8148279
ENSG00000147050	KDM6A	252.4414	0.0366335	0.1016089	0.3605343	0.7184476	0.9374036
ENSG00000147059	SPIN2A	2.325006	-0.224021	0.55713	-0.4020982	0.6876117	NA
ENSG00000147065	MSN	1437.933	0.03424559	0.0845687	0.404944	0.6855186	0.9265923
ENSG00000147082	CCNB3	0.7520594	-0.9965729	1.353652	-0.7362106	0.4616026	NA
ENSG00000147099	HDAC8	166.3876	0.1680516	0.07793333	2.156351	0.03105626	0.2857821
ENSG00000147100	SLC16A2	18.47932	-0.449641	0.2927818	-1.535755	0.1245985	0.5467692
ENSG00000147113	DIPK2B	0.5979865	1.147019	2.970694	0.3861115	0.6994141	NA
ENSG00000147117	ZNF157	1.20763	-0.6871608	0.7586755	-0.9057374	0.3650749	NA
ENSG00000147118	ZNF182	33.1915	0.008107151	0.1848716	0.04385288	0.9650217	0.9925726
ENSG00000147119	CHST7	18.81915	-0.09089929	0.1835335	-0.4952736	0.620407	0.9022504
ENSG00000147121	KRABD4	91.8645	0.1562184	0.09493071	1.645604	0.09984533	0.5014507
ENSG00000147123	NDUFB11	1853.121	-0.06288511	0.0761958	-0.8253094	0.409196	0.8149843
ENSG00000147124	ZNF41	34.98541	0.1874247	0.1534251	1.221604	0.2218572	0.6725316
ENSG00000147130	ZMYM3	126.9146	0.03371121	0.1294645	0.2603896	0.7945632	0.9584545
ENSG00000147133	TAF1	135.7132	-0.2090881	0.09600974	-2.17778	0.02942243	0.2796937
ENSG00000147138	GPR174	116.3624	0.125833	0.1223926	1.028109	0.3038984	0.7485399
ENSG00000147140	NONO	1194.035	0.08233375	0.07411763	1.110852	0.2666319	0.7198671
ENSG00000147144	CCDC120	20.0756	-0.03926645	0.1826363	-0.2149981	0.8297688	0.9648898
ENSG00000147145	LPAR4	8.938256	-0.1333995	0.3167184	-0.4211927	0.6736143	0.9239568
ENSG00000147155	EBP	242.0612	-0.0683834	0.08388033	-0.8152496	0.4149295	0.8177581
ENSG00000147162	OGT	630.1958	0.04721737	0.07899911	0.5976949	0.5500435	0.8788504
ENSG00000147164	SNX12	72.35103	0.1482153	0.1106006	1.340094	0.1802146	0.6236787
ENSG00000147166	ITGB1BP2	2.162658	0.5788939	0.5660501	1.02269	0.3064543	NA
ENSG00000147168	IL2RG	503.5496	-0.1125047	0.121414	-0.9266198	0.354124	0.7856079
ENSG00000147174	GCNA	5.042736	-0.6732892	0.409346	-1.644792	0.1000127	0.5019522
ENSG00000147180	ZNF711	87.18862	-0.3154298	0.2307186	-1.367162	0.1715744	0.6125717
ENSG00000147202	DIAPH2	198.6727	-0.5897354	0.1327878	-4.441186	8.95E-06	0.001188678
ENSG00000147206	NXF3	1.931902	-0.4508063	0.6559127	-0.6872962	0.4918961	NA
ENSG00000147224	PRPS1	212.5856	0.0362322	0.144304	0.2510825	0.8017504	0.9588697
ENSG00000147231	RADX	8.608325	-0.2513092	0.4242851	-0.5923122	0.5536415	0.8798673
ENSG00000147251	DOCK11	217.6105	0.09618234	0.07450635	1.290928	0.1967286	0.6422814
ENSG00000147257	GPC3	5.162522	-0.2426861	0.5421965	-0.4475981	0.6544432	0.9169773
ENSG00000147274	RBMX	1161.986	-0.09461542	0.06398166	-1.47879	0.1391965	0.5671481
ENSG00000147316	MCPH1	132.2134	-0.05491795	0.08511044	-0.6452551	0.5187619	0.8666671
ENSG00000147324	MFHAS1	63.30049	-0.07959107	0.1148757	-0.6928449	0.4884069	0.8525433
ENSG00000147364	FBXO25	63.5223	0.0574142	0.105389	0.5447835	0.5859024	0.8920501
ENSG00000147383	NSDHL	52.22597	0.07907995	0.1136643	0.6957327	0.4865962	0.8519696
ENSG00000147394	ZNF185	94.06402	0.1562911	0.1759849	0.888094	0.3744902	0.7936709
ENSG00000147400	CETN2	77.00124	-0.05440762	0.1184526	-0.4593198	0.6460045	0.914107
ENSG00000147403	RPL10	53278.59	-0.1758623	0.07910648	-2.223109	0.02620845	0.2644121
ENSG00000147408	CSGALNACT1	63.09862	-0.02744576	0.1918482	-0.1430598	0.886243	0.9802042
ENSG00000147416	ATP6V1B2	192.2323	-0.1076302	0.08978846	-1.198708	0.2306414	0.6802148
ENSG00000147419	CCDC25	224.6177	-0.05803242	0.07362554	-0.7882105	0.4305736	0.8259043
ENSG00000147421	HMBOX1	168.0963	0.06185469	0.07568789	0.8172336	0.4137949	0.8175362
ENSG00000147437	GNRH1	2.940826	-0.2148229	0.4931224	-0.4356382	0.6630993	NA
ENSG00000147439	BIN3	83.38012	-0.05005057	0.1248738	-0.4008091	0.6885606	0.9281597
ENSG00000147443	DOK2	89.40178	0.72764	0.2373893	3.065176	0.00217542	0.06050919
ENSG00000147454	SLC25A37	415.9561	0.09898331	0.1864411	0.5309094	0.5954816	0.8957203
ENSG00000147457	CHMP7	88.74274	0.2901625	0.09769269	2.970155	0.002976492	0.07379613
ENSG00000147459	DOCK5	189.8898	-0.3263457	0.145472	-2.243357	0.02487381	0.2568623
ENSG00000147471	PLPBP	205.5694	0.1692842	0.09566193	1.769609	0.07679229	0.4504725
ENSG00000147475	ERLIN2	147.0284	0.08438457	0.09997903	0.8440227	0.3986567	0.8088099
ENSG00000147485	PXDNL	0.5964601	-0.2262469	1.275017	-0.1774462	0.8591579	NA
ENSG00000147488	ST18	26.08338	-0.3147206	0.4352185	-0.7231322	0.4695987	0.8438986
ENSG00000147526	TACC1	477.4206	-0.001307203	0.1377624	-0.009488823	0.9924291	0.9977932
ENSG00000147533	GOLGA7	295.0285	-0.009961505	0.0792344	-0.125722	0.899952	0.9821365
ENSG00000147535	PLPP5	271.5149	0.09093772	0.1196795	0.7598439	0.4473479	0.8336427
ENSG00000147536	GINS4	56.56235	-0.1817228	0.1503744	-1.208469	0.226867	0.67578
ENSG00000147548	NSD3	679.8654	0.02583073	0.0614631	0.420264	0.6742926	0.9239568
ENSG00000147570	DNAJC5B	0.7574963	-0.2995573	1.170729	-0.2558725	0.7980493	NA
ENSG00000147576	ADHFE1	53.93906	0.1902354	0.1491226	1.275698	0.2020624	0.6483161
ENSG00000147586	MRPS28	163.874	0.1046518	0.1213297	0.8625408	0.38839	0.8030473
ENSG00000147592	LACTB2	119.0868	0.1407914	0.2254238	0.6245632	0.5322578	0.8724009
ENSG00000147601	TERF1	247.5288	-0.06405215	0.08543401	-0.7497266	0.4534194	0.8350292
ENSG00000147604	RPL7	11622.5	-0.2621711	0.07521189	-3.485767	0.000490729	0.02211894
ENSG00000147613	PSKH2	0.5209452	0.5106274	2.972304	0.1717951	0.8635986	NA
ENSG00000147614	ATP6V0D2	0.8208625	1.658592	2.972199	0.5580353	0.5768203	NA
ENSG00000147649	MTDH	1882.35	-0.1694121	0.06083986	-2.784558	0.005360075	0.1080803
ENSG00000147650	LRP12	60.41039	0.06290254	0.2292833	0.2743442	0.7838201	0.9561871
ENSG00000147654	EBAG9	210.4109	0.1185395	0.1353445	0.8758354	0.3811195	0.7977927
ENSG00000147669	POLR2K	294.3708	0.08455886	0.08938411	0.9460167	0.3441401	0.7755695
ENSG00000147677	EIF3H	2292.219	-0.1579489	0.06544239	-2.413556	0.0157977	0.1954161
ENSG00000147679	UTP23	246.4197	-0.07941326	0.06205183	-1.279789	0.2006193	0.6464171
ENSG00000147684	NDUFB9	1382.808	-0.08905212	0.08846091	-1.006683	0.314087	0.7554798
ENSG00000147687	TATDN1	286.7883	-0.1793753	0.07299482	-2.45737	0.01399583	0.1831261
ENSG00000147689	FAM83A	38.21026	0.5272857	0.3927637	1.342501	0.1794336	0.6228485
ENSG00000147789	ZNF7	87.6768	-0.007131845	0.0940369	-0.07584091	0.9395457	0.987587
ENSG00000147799	ARHGAP39	0.9406259	-0.3728317	0.9522653	-0.3915209	0.6954123	NA
ENSG00000147804	SLC39A4	303.8206	0.3386936	0.1362668	2.485519	0.01293628	0.1742125
ENSG00000147813	NAPRT	446.4633	-0.1168277	0.0807403	-1.446957	0.1479091	0.5802888
ENSG00000147852	VLDLR	13.76034	0.580545	0.3443948	1.685696	0.0918543	0.4851577
ENSG00000147853	AK3	330.6848	0.02446671	0.09072162	0.2696899	0.7873988	0.9578993
ENSG00000147854	UHRF2	205.0734	-0.06229801	0.0916593	-0.6796692	0.4967139	0.856023
ENSG00000147862	NFIB	16.52709	0.8054721	0.5486795	1.468019	0.142099	0.572435
ENSG00000147872	PLIN2	405.4068	-0.1573714	0.1717683	-0.9161842	0.3595703	0.7879692
ENSG00000147874	HAUS6	125.9558	-0.1514746	0.07629828	-1.985294	0.04711172	0.3530068
ENSG00000147883	CDKN2B	3.34978	0.3821798	0.9050742	0.4222634	0.6728327	0.9239323
ENSG00000147894	C9orf72	60.92318	-0.01093784	0.1598088	-0.06844332	0.9454327	0.988385
ENSG00000147896	IFNK	0.2887693	-0.1708562	2.968148	-0.05756323	0.9540965	NA
ENSG00000147905	ZCCHC7	327.9392	-0.08361352	0.08291808	-1.008387	0.3132687	0.7549282
ENSG00000147912	FBXO10	5.155131	0.1639042	0.3516512	0.4660987	0.6411448	0.9117593
ENSG00000147955	SIGMAR1	227.5331	0.08838802	0.1055334	0.8375363	0.4022912	0.8106484
ENSG00000147996	ZNG1E	63.44736	-0.003145442	0.1933464	-0.01626843	0.9870202	0.9965687
ENSG00000148019	CEP78	97.59084	-0.3095591	0.1533169	-2.01908	0.04347889	0.3394593
ENSG00000148057	IDNK	73.14776	0.06349665	0.1391327	0.4563746	0.6481206	0.914107
ENSG00000148090	AUH	111.0922	0.05886019	0.09833461	0.5985704	0.5494594	0.8787157
ENSG00000148110	SLC71A2	88.32919	0.007211351	0.09840973	0.07327884	0.9415842	0.9879631
ENSG00000148120	AOPEP	48.19355	-0.1056305	0.1417438	-0.7452215	0.4561379	0.8357056
ENSG00000148143	ZNF462	25.80843	-0.08814763	0.2392111	-0.3684931	0.7125056	0.9355683
ENSG00000148153	INIP	89.9213	0.1207918	0.09376147	1.288288	0.1976458	0.6426067
ENSG00000148154	UGCG	57.40282	0.0408578	0.1346216	0.3035011	0.761508	0.949908
ENSG00000148158	SNX30	30.41443	-0.3173067	0.2109252	-1.504357	0.1324896	0.5577306
ENSG00000148175	STOM	375.9716	0.05919254	0.1254869	0.471703	0.6371388	0.9104969
ENSG00000148180	GSN	786.0326	-0.006199912	0.09642618	-0.06429698	0.9487338	0.9890156
ENSG00000148187	MRRF	132.6373	0.03036615	0.08218759	0.3694737	0.7117747	0.9351036
ENSG00000148200	NR6A1	112.7347	-0.1706178	0.1491688	-1.14379	0.2527107	0.7076754
ENSG00000148204	CRB2	0.8624399	1.088451	1.123351	0.968933	0.3325786	NA
ENSG00000148218	ALAD	121.8518	0.3178003	0.1136554	2.796174	0.005171152	0.1059345
ENSG00000148219	ASTN2	4.417045	-0.4290707	0.460439	-0.931873	0.3514021	0.7838623
ENSG00000148225	WDR31	13.58797	-0.1620953	0.2655434	-0.6104288	0.5415778	0.8763203
ENSG00000148229	POLE3	430.7374	-0.009628167	0.08931916	-0.1077951	0.9141582	0.9846131
ENSG00000148248	SURF4	387.6679	0.06342404	0.1080749	0.5868525	0.5573028	0.8805687
ENSG00000148288	GBGT1	99.48383	0.2334419	0.1208395	1.931835	0.05337989	0.3770034
ENSG00000148290	SURF1	276.7341	-0.02177976	0.07008907	-0.310744	0.7559952	0.947766
ENSG00000148291	SURF2	138.1564	-0.0797236	0.1061406	-0.7511132	0.4525845	0.8350292
ENSG00000148296	SURF6	171.3538	0.1808807	0.1121774	1.612452	0.1068636	0.5141363
ENSG00000148297	MED22	44.48925	0.2864322	0.1275143	2.246275	0.02468641	0.2558207
ENSG00000148300	REXO4	142.9893	0.08976977	0.1005861	0.8924672	0.3721426	0.7921404
ENSG00000148303	RPL7A	32225.25	-0.1845747	0.06249013	-2.953661	0.003140287	0.07573844
ENSG00000148308	GTF3C5	251.3323	0.1034302	0.07235787	1.429426	0.1528819	0.5852934
ENSG00000148331	ASB6	77.80131	-0.1857511	0.1291673	-1.438066	0.1504153	0.5817515
ENSG00000148334	PTGES2	191.4169	0.2581147	0.1317606	1.958967	0.0501166	0.363443
ENSG00000148335	NTMT1	171.1719	-0.0387786	0.08614298	-0.4501655	0.6525911	0.9165421
ENSG00000148337	CIZ1	263.5228	-0.02418223	0.07834242	-0.3086735	0.7575699	0.9483804
ENSG00000148339	SLC25A25	60.70044	-0.3348284	0.165369	-2.024735	0.04289463	0.3377328
ENSG00000148341	SH3GLB2	151.3785	0.1674911	0.1399023	1.1972	0.2312285	0.680964
ENSG00000148343	MIGA2	83.91197	0.2112738	0.1015679	2.080124	0.03751418	0.316916
ENSG00000148344	PTGES	0.6389665	0.9645013	2.967581	0.3250126	0.7451715	NA
ENSG00000148346	LCN2	19.29251	2.108265	0.5631096	3.743968	0.000181137	0.01091922
ENSG00000148356	LRSAM1	72.44746	-0.01782279	0.1457287	-0.1223012	0.9026605	0.9832009
ENSG00000148358	GPR107	85.0784	0.1082663	0.1270337	0.8522641	0.3940675	0.8060645
ENSG00000148362		559.1295	-0.06661935	0.08954809	-0.7439505	0.4569064	0.8360019
ENSG00000148377	IDI2	4.855121	1.495084	0.7400157	2.020341	0.04334801	0.3393276
ENSG00000148384	INPP5E	44.54906	-0.1186693	0.1404646	-0.8448343	0.3982034	0.8085229
ENSG00000148396	SEC16A	131.6257	-0.08780949	0.09591108	-0.9155302	0.3599134	0.7879692
ENSG00000148399	DPH7	158.2283	0.01964206	0.09926757	0.1978699	0.8431469	0.9694691
ENSG00000148400	NOTCH1	120.7982	-0.1439902	0.1386163	-1.038768	0.2989125	0.7443507
ENSG00000148411	NACC2	29.55718	-0.06322357	0.1914263	-0.3302762	0.7411912	0.9432709
ENSG00000148426	PROSER2	86.34194	-0.1383047	0.1133992	-1.219626	0.2226066	0.673485
ENSG00000148429	USP6NL	134.1684	-0.08516803	0.1101045	-0.7735198	0.4392148	0.8307864
ENSG00000148444	COMMD3	453.9731	0.005816985	0.1000625	0.05813353	0.9536423	0.9895419
ENSG00000148450	MSRB2	299.8848	-0.1795983	0.1251428	-1.435147	0.1512452	0.5825187
ENSG00000148459	PDSS1	49.04785	0.1839102	0.17844	1.030655	0.3027025	0.7481267
ENSG00000148468	FAM171A1	16.23157	0.2828211	0.3634695	0.7781153	0.4365011	0.8294533
ENSG00000148481	MINDY3	59.45436	0.1459496	0.1200926	1.215309	0.2242481	0.6742616
ENSG00000148483	TMEM236	1.981239	0.3524689	0.9698676	0.3634197	0.7162914	NA
ENSG00000148484	RSU1	335.982	0.4237923	0.1553925	2.727238	0.006386692	0.1200005
ENSG00000148488	ST8SIA6	172.0817	1.261322	0.2251725	5.601581	2.12E-08	9.88E-06
ENSG00000148498	PARD3	50.32288	-0.3763284	0.2268815	-1.6587	0.0971763	0.495233
ENSG00000148516	ZEB1	177.9958	-0.2961316	0.1250129	-2.368809	0.01784546	0.2097894
ENSG00000148572	NRBF2	139.1293	0.1068421	0.08110001	1.317412	0.1877007	0.6330856
ENSG00000148600	CDHR1	0.781461	0.3649868	1.843992	0.197933	0.8430975	NA
ENSG00000148606	POLR3A	83.13912	0.07125269	0.1436668	0.4959579	0.6199241	0.9020831
ENSG00000148634	HERC4	145.5701	0.153401	0.1107794	1.384743	0.1661311	0.6047
ENSG00000148655	LRMDA	260.9796	-0.1505244	0.109052	-1.3803	0.1674943	0.606076
ENSG00000148660	CAMK2G	246.9756	-0.09184073	0.1057653	-0.868345	0.3852055	0.8009442
ENSG00000148671	ADIRF	0.4976867	-0.1327034	2.389918	-0.05552633	0.9557192	NA
ENSG00000148672	GLUD1	468.987	-0.1298299	0.07300911	-1.77827	0.0753596	0.4480328
ENSG00000148680	HTR7	3.03026	-0.6262609	0.5515368	-1.135483	0.2561728	NA
ENSG00000148688	RPP30	170.5569	0.06933665	0.1040741	0.6662237	0.5052682	0.8612709
ENSG00000148690	FRA10AC1	179.7795	-0.002751004	0.09311571	-0.02954393	0.9764308	0.9945933
ENSG00000148700	ADD3	350.077	-0.1154653	0.08352568	-1.382393	0.166851	0.6057456
ENSG00000148719	DNAJB12	188.0671	-0.01734299	0.0866543	-0.2001399	0.8413711	0.968627
ENSG00000148730	EIF4EBP2	289.7704	-0.08126778	0.0720257	-1.128316	0.2591863	0.7140302
ENSG00000148737	TCF7L2	224.7812	-0.3107299	0.1887239	-1.646479	0.09966512	0.5010529
ENSG00000148773	MKI67	278.1971	0.08228871	0.2217913	0.3710187	0.7106236	0.9347008
ENSG00000148798	INA	0.6746559	5.14E-05	1.374117	3.74E-05	0.9999702	NA
ENSG00000148803	FUOM	177.9453	0.06032419	0.1120393	0.5384198	0.5902872	0.8941842
ENSG00000148814	LRRC27	52.93173	0.3082035	0.1386768	2.222459	0.02625227	0.2646497
ENSG00000148824	MTG1	273.7669	0.05496127	0.08624738	0.6372515	0.523961	0.8682699
ENSG00000148826	NKX6-2	0.146225	0.7850065	2.970316	0.2642839	0.7915612	NA
ENSG00000148832	PAOX	45.08092	0.3690925	0.1732234	2.130731	0.0331113	0.2961114
ENSG00000148834	GSTO1	820.0512	-0.005791179	0.08051749	-0.07192448	0.942662	0.9879631
ENSG00000148835	TAF5	42.64614	0.07812939	0.1542065	0.5066542	0.6123974	0.9004162
ENSG00000148840	PPRC1	153.5732	0.006901799	0.09933394	0.06948078	0.9446069	0.988385
ENSG00000148841	ITPRIP	72.23929	-0.1922862	0.2027271	-0.9484974	0.3428763	0.7747255
ENSG00000148842	CNNM2	112.1514	-0.07154711	0.1080398	-0.662229	0.5078244	0.8627624
ENSG00000148843	PDCD11	157.128	0.08423734	0.1443206	0.5836819	0.5594343	0.8818795
ENSG00000148848	ADAM12	2.089231	-0.2918689	0.6615491	-0.4411902	0.6590753	NA
ENSG00000148908	RGS10	577.4785	0.00801538	0.1621945	0.04941831	0.9605859	0.9912266
ENSG00000148925	BTBD10	82.50841	0.1785163	0.1216227	1.467788	0.1421619	0.5725336
ENSG00000148926	ADM	50.88739	-0.6809645	0.3109932	-2.189644	0.02855003	0.2749541
ENSG00000148935	GAS2	12.21777	0.1123167	0.2558383	0.4390144	0.6606511	0.9187132
ENSG00000148943	LIN7C	77.61343	0.1822192	0.1121082	1.625387	0.1040801	0.5096004
ENSG00000148948	LRRC4C	3.455994	0.1665445	0.65549	0.2540763	0.7994366	0.9588697
ENSG00000148950	IMMP1L	122.2622	0.1332789	0.1138258	1.170903	0.2416379	0.6928329
ENSG00000148985	PGAP2	159.0078	-0.03101471	0.09040223	-0.3430746	0.7315424	0.9403466
ENSG00000149016	TUT1	73.47323	0.0604003	0.1597159	0.3781734	0.7053017	0.9335637
ENSG00000149050	ZNF214	1.66242	0.1770587	2.961174	0.05979343	0.9523202	NA
ENSG00000149054	ZNF215	7.620587	0.4296722	0.5217597	0.823506	0.4102203	0.8156449
ENSG00000149084	HSD17B12	322.148	0.06618879	0.07240177	0.9141875	0.3606183	0.787995
ENSG00000149089	APIP	229.5787	-0.04616791	0.09945584	-0.4642051	0.6425008	0.9123144
ENSG00000149091	DGKZ	498.8329	-0.1322025	0.08333121	-1.586471	0.1126326	0.5290673
ENSG00000149100	EIF3M	1532.514	-0.0528876	0.06302349	-0.8391727	0.4013724	0.8099841
ENSG00000149115	TNKS1BP1	25.55161	-0.1393837	0.1789491	-0.7789014	0.4360378	0.8294533
ENSG00000149131	SERPING1	473.0965	-0.2505247	0.09515355	-2.632847	0.008467257	0.1401545
ENSG00000149136	SSRP1	567.3971	-0.120676	0.0742568	-1.625117	0.1041377	0.5096004
ENSG00000149150	SLC43A1	163.4314	0.04588568	0.1196207	0.3835932	0.70128	0.9323901
ENSG00000149177	PTPRJ	23.29529	-0.09308992	0.3485656	-0.2670657	0.7894186	0.957902
ENSG00000149179	CSTPP1	146.4475	0.1117187	0.1184566	0.9431198	0.3456196	0.7765159
ENSG00000149182	ARFGAP2	379.3243	0.09852121	0.07213859	1.365721	0.1720264	0.6130089
ENSG00000149187	CELF1	374.4574	-0.1244819	0.09566537	-1.301222	0.1931824	0.6389748
ENSG00000149196	HIKESHI	338.3074	0.0474092	0.1155315	0.4103574	0.6815438	0.9252388
ENSG00000149201	CCDC81	1.471697	-0.4640852	0.6674821	-0.6952774	0.4868815	NA
ENSG00000149218	ENDOD1	110.8755	0.6088791	0.1862282	3.269532	0.001077255	0.03835079
ENSG00000149231	CCDC82	197.8231	0.08788767	0.07849928	1.119598	0.2628849	0.7166131
ENSG00000149243	KLHL35	18.16263	0.08191247	0.2553089	0.3208367	0.7483342	0.9462113
ENSG00000149257	SERPINH1	97.95639	0.1599555	0.1721612	0.9291028	0.3528358	0.7847182
ENSG00000149260	CAPN5	4.462123	-0.03014474	0.3826805	-0.07877262	0.9372135	0.987587
ENSG00000149262	INTS4	95.41696	0.1478233	0.08619577	1.714972	0.08635033	0.4741566
ENSG00000149273	RPS3	46301.55	-0.2321799	0.06587659	-3.524467	0.000424336	0.02035866
ENSG00000149289	ZC3H12C	48.49195	-0.204046	0.1314774	-1.551948	0.1206747	0.5418711
ENSG00000149292	TTC12	13.61706	0.09632887	0.3081824	0.3125709	0.7546067	0.9472165
ENSG00000149294	NCAM1	49.04087	-0.6715458	0.3276482	-2.049594	0.04040406	0.3275586
ENSG00000149300	C11orf52	0.2251306	0.622715	2.968457	0.2097774	0.8338414	NA
ENSG00000149308	NPAT	136.1195	0.2183541	0.1236871	1.765375	0.0775007	0.4524025
ENSG00000149311	ATM	197.0972	0.06660336	0.09595684	0.694097	0.4876214	0.8521037
ENSG00000149313	AASDHPPT	266.369	0.06642689	0.09763922	0.68033	0.4962955	0.8559193
ENSG00000149328	GLB1L2	11.32157	-0.2725597	0.3020542	-0.9023537	0.366869	0.7902838
ENSG00000149346	SLX4IP	77.03529	0.1881947	0.1263199	1.489826	0.1362701	0.5638189
ENSG00000149357	LAMTOR1	1553.647	0.1875997	0.08382774	2.237919	0.02522631	0.2580018
ENSG00000149380	P4HA3	5.049198	0.2389222	0.5725204	0.4173166	0.6764469	0.9239982
ENSG00000149403	GRIK4	0.6369651	0.6739875	2.159806	0.3120593	0.7549955	NA
ENSG00000149418	ST14	30.9953	-0.6682016	0.3131961	-2.133492	0.03288435	0.2949114
ENSG00000149428	HYOU1	189.9839	0.09459666	0.106332	0.8896353	0.3736618	0.793287
ENSG00000149451	ADAM33	1.194004	0.5038347	2.968454	0.1697297	0.8652227	NA
ENSG00000149474	KAT14	34.1191	-0.05768627	0.180709	-0.3192219	0.7495582	0.9462158
ENSG00000149476	TKFC	119.1373	0.05872306	0.09614654	0.6107663	0.5413543	0.8763174
ENSG00000149480	MTA2	233.2899	0.1049221	0.1107165	0.9476652	0.3432999	0.7748772
ENSG00000149483	TMEM138	116.3141	-0.08177876	0.09308113	-0.878575	0.3796317	0.79662
ENSG00000149485	FADS1	299.58	0.3793096	0.1569382	2.416936	0.01565179	0.1946896
ENSG00000149489	ROM1	11.63052	0.003942928	0.2292283	0.01720088	0.9862764	0.9965687
ENSG00000149499	EML3	201.3592	-0.02719506	0.08866157	-0.3067289	0.7590498	0.9488557
ENSG00000149503	INCENP	57.99838	0.2975785	0.2040032	1.458695	0.1446491	0.5767195
ENSG00000149506	ZP1	0.2381404	0.6342559	2.973703	0.2132882	0.8311022	NA
ENSG00000149527	PLCH2	1.892968	-0.3756056	0.7523487	-0.499244	0.6176075	NA
ENSG00000149532	CPSF7	254.4831	-0.099668	0.08892922	-1.120756	0.2623915	0.7160551
ENSG00000149534	MS4A2	175.744	1.523309	0.4952121	3.076073	0.002097468	0.05922659
ENSG00000149541	B3GAT3	276.989	0.0825299	0.0788475	1.046703	0.2952367	0.7416901
ENSG00000149547	EI24	278.8999	0.01188398	0.07375929	0.1611184	0.8720001	0.9785261
ENSG00000149548	CCDC15	57.8386	0.00486798	0.2179826	0.02233196	0.9821832	0.9953323
ENSG00000149554	CHEK1	135.4268	-0.1255155	0.1741905	-0.7205643	0.4711776	0.8442932
ENSG00000149564	ESAM	183.7062	1.195536	0.2441713	4.8963	9.77E-07	0.000191217
ENSG00000149571	KIRREL3	2.243392	0.9508641	0.6637186	1.432631	0.1519632	NA
ENSG00000149573	MPZL2	12.55146	0.3583648	0.3178959	1.127302	0.2596147	0.7140302
ENSG00000149575	SCN2B	0.4091518	0.7366073	2.968052	0.2481787	0.8039961	NA
ENSG00000149577	SIDT2	37.15911	-0.03650375	0.1615556	-0.2259517	0.821239	0.9626954
ENSG00000149591	TAGLN	7.767036	-0.2336707	0.3668912	-0.6368937	0.5241941	0.8683355
ENSG00000149599	DUSP15	18.0835	-0.3157966	0.2690686	-1.173666	0.240529	0.6917881
ENSG00000149600	COMMD7	494.3894	-0.1140179	0.08266573	-1.379265	0.1678131	0.6065262
ENSG00000149609	C20orf144	0.2424139	0.7807268	2.340812	0.3335282	0.7387356	NA
ENSG00000149634	SPATA25	0.5007953	1.433508	1.555698	0.9214563	0.3568122	NA
ENSG00000149636	DSN1	96.5086	-0.01020491	0.1383447	-0.07376432	0.9411979	0.9878832
ENSG00000149639	MTCL2	40.04797	0.2344043	0.1467198	1.597633	0.1101246	0.5227408
ENSG00000149646	CNBD2	78.09514	-0.1810078	0.1692653	-1.069373	0.2849015	0.7329749
ENSG00000149656		1.745087	0.5210457	0.6001293	0.8682224	0.3852726	NA
ENSG00000149657	LSM14B	143.7845	-0.1136009	0.1070237	-1.061455	0.288483	0.7354113
ENSG00000149658	YTHDF1	174.9635	-0.1342536	0.09491534	-1.414456	0.1572281	0.5921828
ENSG00000149679	CABLES2	22.72232	0.008287111	0.1947011	0.04256326	0.9660497	0.9928431
ENSG00000149716	LTO1	95.46438	0.1852944	0.1281629	1.445773	0.1482408	0.5805644
ENSG00000149743	TRPT1	193.4499	0.001083246	0.07610769	0.01423307	0.988644	0.9969514
ENSG00000149761	NUDT22	222.7075	0.1355065	0.08924245	1.518408	0.1289115	0.5543802
ENSG00000149781	FERMT3	882.3886	0.4185873	0.1021849	4.09637	4.20E-05	0.003855092
ENSG00000149782	PLCB3	48.25146	0.2757118	0.1505141	1.831801	0.06698112	0.4225146
ENSG00000149792	MRPL49	114.6527	0.206742	0.1088989	1.898476	0.05763336	0.3944995
ENSG00000149798	CDC42EP2	11.8147	-0.02916527	0.2447409	-0.1191679	0.9051423	0.9836903
ENSG00000149806	FAU	16094.84	-0.1470698	0.05532234	-2.658415	0.007850904	0.1347252
ENSG00000149809	TM7SF2	78.61513	0.2056299	0.1081995	1.90047	0.05737151	0.393444
ENSG00000149823	VPS51	729.4538	-0.1832862	0.06383311	-2.871334	0.004087434	0.09091944
ENSG00000149922	TBX6	10.887	-0.1073443	0.2722152	-0.3943363	0.6933328	0.9298763
ENSG00000149923	PPP4C	665.518	0.01854809	0.08397764	0.2208694	0.8251941	0.9640328
ENSG00000149925	ALDOA	1758.43	0.02937737	0.07064601	0.415839	0.6775278	0.9239982
ENSG00000149926	TLCD3B	2.955481	-0.3860095	0.5645761	-0.6837157	0.4941547	NA
ENSG00000149927	DOC2A	41.74491	-0.6489316	0.2923698	-2.219558	0.02644879	0.2659354
ENSG00000149929	HIRIP3	138.7353	0.01091587	0.169852	0.06426693	0.9487577	0.9890156
ENSG00000149930	TAOK2	68.27575	0.07285933	0.1059146	0.6879067	0.4915115	0.8540395
ENSG00000149932	TMEM219	940.4542	-0.03619695	0.1022014	-0.3541728	0.7232094	0.9392007
ENSG00000149948	HMGA2	89.25439	0.01925247	0.1553831	0.1239033	0.9013919	0.982777
ENSG00000149970	CNKSR2	18.81074	-0.008206834	0.2670564	-0.03073072	0.9754843	0.9945933
ENSG00000149972	CNTN5	1.772703	0.2131025	2.964326	0.07188902	0.9426902	NA
ENSG00000150045	KLRF1	2.795987	0.01436461	0.6095516	0.02356587	0.9811989	NA
ENSG00000150048	CLEC1A	0.1656015	1.032474	2.976405	0.3468862	0.7286768	NA
ENSG00000150054	MPP7	36.097	0.05040801	0.2667979	0.188937	0.8501422	0.9717825
ENSG00000150093	ITGB1	517.2042	0.03924334	0.07073281	0.554811	0.579024	0.8897621
ENSG00000150275	PCDH15	0.3944251	0.6999934	2.971041	0.2356054	0.8137389	NA
ENSG00000150281	CTF1	15.29038	-0.01805388	0.2081578	-0.08673172	0.9308848	0.9868965
ENSG00000150316	CWC15	483.4167	-0.1142436	0.0863199	-1.323491	0.185672	0.6307076
ENSG00000150337	FCGR1A	48.77794	0.01687741	0.1940604	0.08696987	0.9306955	0.9868965
ENSG00000150347	ARID5B	196.1785	0.1306648	0.1663748	0.7853641	0.4322401	0.8269494
ENSG00000150394	CDH8	0.1823831	0.5628168	2.978255	0.1889754	0.8501121	NA
ENSG00000150401	DCUN1D2	28.4314	-0.2675767	0.173598	-1.541358	0.1232297	0.5449047
ENSG00000150403	SLC9D1	181.1886	-0.2576191	0.152804	-1.685945	0.09180642	0.4851577
ENSG00000150433	TMEM218	123.795	0.0791589	0.1737884	0.4554901	0.6487567	0.9144747
ENSG00000150455	TIRAP	17.94982	0.4007862	0.2008365	1.995585	0.04597913	0.348556
ENSG00000150456	EEF1AKMT1	70.4965	-0.118546	0.1838231	-0.6448916	0.5189974	0.8666671
ENSG00000150457	LATS2	250.7313	-0.3724188	0.157578	-2.363393	0.01810845	0.2115049
ENSG00000150459	SAP18	1411.044	-0.1585263	0.07177293	-2.208719	0.02719417	0.2683531
ENSG00000150471	ADGRL3	3.077086	0.1954735	2.95528	0.06614381	0.9472633	NA
ENSG00000150477	KIAA1328	62.12724	-0.1164969	0.1133437	-1.02782	0.3040343	0.7485882
ENSG00000150510	FAM124A	5.779203	0.1925223	0.4818626	0.3995378	0.689497	0.9287955
ENSG00000150527	MIA2	203.5476	-0.1627873	0.08494328	-1.916423	0.05531122	0.3857544
ENSG00000150540	HNMT	14.71317	-0.4052467	0.426755	-0.9496004	0.3423153	0.7746342
ENSG00000150551	LYPD1	1.038368	1.074462	2.763894	0.3887494	0.6974615	NA
ENSG00000150556	LYPD6B	0.9615276	0.9142911	1.205139	0.7586603	0.4480558	NA
ENSG00000150593	PDCD4	588.7377	0.2439145	0.09957255	2.449616	0.01430088	0.1856993
ENSG00000150594	ADRA2A	35.18602	0.843101	0.273753	3.079788	0.002071482	0.05882772
ENSG00000150625	GPM6A	0.6377097	0.4991605	1.848091	0.2700952	0.787087	NA
ENSG00000150627	WDR17	11.30274	-0.477709	0.3599491	-1.327157	0.1844567	0.6294198
ENSG00000150628	SPATA4	0.2464726	0.0957934	2.970763	0.03224539	0.9742764	NA
ENSG00000150630	VEGFC	7.856332	2.459016	0.774654	3.174341	0.001501769	0.04826746
ENSG00000150636	CCDC102B	38.48576	-0.06932281	0.152676	-0.4540518	0.6497915	0.915117
ENSG00000150637	CD226	11.40564	1.384714	0.4938105	2.804139	0.005045111	0.1047089
ENSG00000150656	CNDP1	0.2684656	0.7592477	2.964325	0.2561284	0.7978517	NA
ENSG00000150667	FSIP1	11.77455	0.1099774	0.2638306	0.4168485	0.6767892	0.9239982
ENSG00000150672	DLG2	3.34071	-0.258935	0.4985544	-0.5193716	0.6035016	0.8989004
ENSG00000150681	RGS18	411.3955	0.7629759	0.1737503	4.39122	1.13E-05	0.001433618
ENSG00000150687	PRSS23	4.634038	-0.3929144	0.5472023	-0.7180422	0.4727313	0.8443881
ENSG00000150712	MTMR12	98.24183	-0.02550351	0.1241815	-0.2053729	0.8372808	0.9673396
ENSG00000150722	PPP1R1C	3.700828	-0.3462973	0.5356418	-0.6465091	0.5179497	0.8666671
ENSG00000150753	CCT5	754.3238	0.1146583	0.1033348	1.109581	0.2671797	0.7198671
ENSG00000150756	ATPSCKMT	60.30102	0.2051667	0.1462193	1.403144	0.1605739	0.5958112
ENSG00000150760	DOCK1	89.77626	-0.1565801	0.1309238	-1.195963	0.2317109	0.6812087
ENSG00000150764	DIXDC1	15.6397	-0.6192989	0.2839395	-2.181095	0.02917643	0.2781386
ENSG00000150768	DLAT	100.3661	0.05450999	0.1114539	0.489081	0.6247843	0.9041543
ENSG00000150773	PIH1D2	5.473799	0.08955625	0.3448858	0.2596693	0.7951189	0.9584545
ENSG00000150776	NKAPD1	260.0416	-0.1145589	0.09102802	-1.258502	0.2082103	0.6548767
ENSG00000150779	TIMM8B	484.3052	0.2143874	0.11226	1.90974	0.05616665	0.3887053
ENSG00000150782	IL18	688.9002	-0.2006869	0.08895362	-2.256085	0.02406532	0.2520169
ENSG00000150783	TEX12	0.8346562	0.000242657	1.158113	0.000209528	0.9998328	NA
ENSG00000150787	PTS	130.3087	-0.2779493	0.1974876	-1.407427	0.1593009	0.5954677
ENSG00000150867	PIP4K2A	262.7729	0.3806098	0.1168707	3.256675	0.001127254	0.03965643
ENSG00000150873	CIMIP5	0.8325257	-0.2812477	0.8507348	-0.3305938	0.7409513	NA
ENSG00000150907	FOXO1	89.72828	0.1381854	0.1644482	0.8402978	0.4007414	0.809699
ENSG00000150938	CRIM1	90.16573	-0.1993239	0.1446561	-1.377915	0.1682294	0.6067432
ENSG00000150961	SEC24D	99.36063	0.2132275	0.09894826	2.15494	0.03116655	0.2857821
ENSG00000150967	ABCB9	21.51245	0.06527254	0.2129312	0.3065429	0.7591913	0.9488935
ENSG00000150977	RILPL2	975.2166	-0.399071	0.1707329	-2.337399	0.01941844	0.2209742
ENSG00000150990	DHX37	79.23348	-0.143577	0.1204347	-1.192157	0.2331996	0.6827675
ENSG00000150991	UBC	5476.843	-0.3355733	0.1223265	-2.743259	0.006083272	0.1162069
ENSG00000150995	ITPR1	309.1144	0.01535479	0.0724935	0.2118092	0.8322559	0.9656656
ENSG00000151006	PRSS53	5.203548	-0.2657927	0.3976449	-0.6684172	0.5038673	0.8608175
ENSG00000151012	SLC7A11	17.61693	0.2631736	0.2983597	0.8820683	0.3777399	0.7954001
ENSG00000151014	NOCT	127.0308	-0.6591825	0.1672276	-3.941828	8.09E-05	0.006175484
ENSG00000151023	ENKUR	6.599698	-0.1277476	0.6885063	-0.1855431	0.8528031	0.9724569
ENSG00000151062	CACNA2D4	75.96229	-0.07944037	0.1900642	-0.417966	0.675972	0.9239982
ENSG00000151065	DCP1B	66.89021	0.1237063	0.155876	0.7936199	0.4274168	0.8243368
ENSG00000151067	CACNA1C	14.82375	0.05728956	0.2891272	0.1981465	0.8429304	0.96937
ENSG00000151090	THRB	20.15973	0.6496532	0.3926527	1.654524	0.09802117	0.4970861
ENSG00000151092	NGLY1	396.0386	-0.1331821	0.06532517	-2.038757	0.04147432	0.3323529
ENSG00000151093	OXSM	48.32208	0.1353932	0.177375	0.763316	0.445275	0.8332146
ENSG00000151116	UEVLD	22.71985	0.3829745	0.1876015	2.041426	0.04120853	0.3309595
ENSG00000151117	TMEM86A	6.524241	0.5588407	0.4127674	1.353888	0.1757722	0.6174848
ENSG00000151131	NOPCHAP1	217.8118	-0.07719875	0.0881809	-0.8754589	0.3813243	0.7980991
ENSG00000151135	TMEM263	202.682	0.1940985	0.0906029	2.142299	0.03216946	0.2913656
ENSG00000151136	ABTB3	55.42222	-0.3475061	0.1587195	-2.189435	0.02856522	0.2749541
ENSG00000151148	UBE3B	76.09904	0.05682242	0.1084826	0.5237927	0.6004228	0.8975432
ENSG00000151150	ANK3	17.66899	-0.8148563	0.3425929	-2.378497	0.01738336	0.2073196
ENSG00000151151	IPMK	126.1164	-0.04615283	0.113302	-0.4073436	0.6837557	0.9261028
ENSG00000151164	RAD9B	6.68073	-0.2267235	0.3462922	-0.6547174	0.5126497	0.8644348
ENSG00000151176	PLBD2	59.77847	-0.04903864	0.138687	-0.3535923	0.7236444	0.9392063
ENSG00000151208	DLG5	15.85633	-0.02826287	0.2616185	-0.1080308	0.9139712	0.9846131
ENSG00000151229	SLC2A13	22.08585	0.02016021	0.2110569	0.09552026	0.9239016	0.9865126
ENSG00000151233	GXYLT1	97.62786	0.05658349	0.09945159	0.5689551	0.5693866	0.8858382
ENSG00000151239	TWF1	150.3911	-0.1901791	0.1266275	-1.501879	0.1331284	0.558681
ENSG00000151240	DIP2C	2.358687	0.376906	0.633432	0.595022	0.5518288	NA
ENSG00000151247	EIF4E	332.4471	0.1391193	0.09229956	1.507259	0.1317444	0.5576371
ENSG00000151276	MAGI1	0.9442162	0.8139941	1.921419	0.4236422	0.6718268	NA
ENSG00000151287	TEX30	177.0095	0.02879086	0.1327305	0.2169122	0.8282768	0.9648898
ENSG00000151292	CSNK1G3	172.8177	-0.1763079	0.09479056	-1.859973	0.06288932	0.4099195
ENSG00000151304	SRFBP1	186.2154	6.59E-06	0.07977852	8.26E-05	0.9999341	0.9999994
ENSG00000151320	AKAP6	2.547448	0.2222571	0.8545321	0.2600921	0.7947927	NA
ENSG00000151322	NPAS3	0.4727343	0.3439783	1.993077	0.1725866	0.8629764	NA
ENSG00000151327	FAM177A1	345.8149	-0.1089816	0.1346879	-0.8091417	0.4184336	0.8192295
ENSG00000151332	MBIP	115.473	-0.04475926	0.08467779	-0.5285833	0.5970946	0.8962897
ENSG00000151338	MIPOL1	10.48789	0.5546274	0.3752525	1.478011	0.1394048	0.5671481
ENSG00000151348	EXT2	125.6186	-0.07435289	0.0969309	-0.7670711	0.4430393	0.8321175
ENSG00000151353	TMEM18	440.0517	-0.1059574	0.066951	-1.582612	0.11351	0.5301763
ENSG00000151364	KCTD14	1.133098	0.8731495	1.360002	0.6420206	0.5208598	NA
ENSG00000151366	NDUFC2	823.3312	-0.1375751	0.1003354	-1.371152	0.1703276	0.6103166
ENSG00000151376	ME3	135.8565	-0.243982	0.1261687	-1.933775	0.05314075	0.3758495
ENSG00000151388	ADAMTS12	1.43828	0.3472325	1.297631	0.2675896	0.7890152	NA
ENSG00000151413	NUBPL	61.09082	-0.002712463	0.1175786	-0.02306937	0.9815949	0.9953323
ENSG00000151414	NEK7	160.0215	0.1286976	0.0830973	1.548758	0.1214398	0.5433002
ENSG00000151422	FER	65.59842	0.2950509	0.1700922	1.734653	0.08280231	0.4667353
ENSG00000151445	VIPAS39	93.66933	0.1576437	0.1055378	1.493718	0.1352494	0.5627712
ENSG00000151458	ANKRD50	78.66839	-0.01513556	0.1084356	-0.1395812	0.8889909	0.9808564
ENSG00000151461	UPF2	518.5422	0.06124538	0.09970313	0.6142774	0.539032	0.8753838
ENSG00000151465	CDC123	449.2473	-0.05536401	0.07755333	-0.7138831	0.4752995	0.8462181
ENSG00000151466	SCLT1	173.5415	0.1096272	0.08972761	1.221778	0.2217915	0.672515
ENSG00000151468	CCDC3	8.725345	-0.4080438	0.3802188	-1.073182	0.2831896	0.7313684
ENSG00000151470	C4orf33	65.64729	0.3246524	0.1474712	2.201463	0.02770323	0.2708044
ENSG00000151474	FRMD4A	10.23401	0.07985643	0.3054115	0.2614716	0.7937289	0.9584545
ENSG00000151490	PTPRO	2.385601	-0.005293326	0.6090828	-0.008690649	0.993066	NA
ENSG00000151498	ACAD8	80.17733	0.3895112	0.1408249	2.765927	0.005676127	0.1107389
ENSG00000151500	THYN1	380.3725	0.07222515	0.08418149	0.8579696	0.3909093	0.8047008
ENSG00000151502	VPS26B	243.8447	-0.01315758	0.06159263	-0.2136227	0.8308413	0.9653146
ENSG00000151503	NCAPD3	155.581	-0.005610165	0.1090136	-0.05146299	0.9589566	0.991049
ENSG00000151532	VTI1A	172.8521	-0.07230057	0.1024643	-0.7056174	0.4804261	0.8487737
ENSG00000151552	QDPR	193.457	-0.09519399	0.09341071	-1.019091	0.3081599	0.7517835
ENSG00000151553	FHIP2A	236.4085	-0.1928124	0.1294799	-1.48913	0.136453	0.5642005
ENSG00000151575	TEX9	46.76096	0.1915806	0.1540312	1.243778	0.2135814	0.6622849
ENSG00000151576	QTRT2	96.7121	-0.1080862	0.1100374	-0.9822677	0.325968	0.7631463
ENSG00000151611	MMAA	28.95723	0.174304	0.2149008	0.8110906	0.4173136	0.8188559
ENSG00000151612	ZNF827	122.6166	0.06735852	0.1124923	0.5987834	0.5493173	0.8786834
ENSG00000151623	NR3C2	0.8739382	-0.113788	1.084705	-0.1049022	0.9164534	NA
ENSG00000151632	AKR1C2	1.029303	1.287057	2.258853	0.5697833	0.5688247	NA
ENSG00000151640	DPYSL4	1.474837	0.6458136	1.204433	0.536197	0.5918224	NA
ENSG00000151650	VENTX	1.580345	0.758825	0.9769303	0.7767443	0.4373096	NA
ENSG00000151651	ADAM8	144.1947	0.2905936	0.1692586	1.716862	0.08600446	0.4738742
ENSG00000151657	KIN	166.1833	0.1272345	0.09792912	1.299251	0.1938578	0.6397866
ENSG00000151665	PIGF	192.1178	0.108788	0.1043772	1.042259	0.2972918	0.7437794
ENSG00000151687	ANKAR	72.66453	0.000964912	0.1295541	0.00744795	0.9940575	0.9982962
ENSG00000151689	INPP1	97.49598	0.1015109	0.1234999	0.8219512	0.4111047	0.8156449
ENSG00000151690	MFSD6	102.2428	0.1201941	0.1142284	1.052226	0.292696	0.7409246
ENSG00000151692	RNF144A	115.626	0.0358833	0.0933406	0.384434	0.7006568	0.9323103
ENSG00000151693	ASAP2	47.46472	0.365247	0.2164897	1.687133	0.09157772	0.4847983
ENSG00000151694	ADAM17	169.3223	-0.06727531	0.1218941	-0.5519161	0.5810058	0.8901419
ENSG00000151702	FLI1	626.9352	0.08401951	0.09774002	0.8596224	0.3899972	0.8037288
ENSG00000151704	KCNJ1	0.616676	0.32531	1.336627	0.2433813	0.80771	NA
ENSG00000151718	WWC2	39.30961	0.02326797	0.2102437	0.1106714	0.9118769	0.9844238
ENSG00000151725	CENPU	293.6617	-0.06437609	0.1180914	-0.5451381	0.5856586	0.8920501
ENSG00000151729	SLC25A4	12.32339	0.2006609	0.3074219	0.6527215	0.5139359	0.8644348
ENSG00000151743	AMN1	33.41976	-0.0454759	0.1392058	-0.3266811	0.7439091	0.9446294
ENSG00000151746	BICD1	150.5435	-0.3048427	0.1010862	-3.015671	0.002564116	0.06717714
ENSG00000151748	SAV1	131.308	0.09086524	0.1070032	0.8491828	0.3957796	0.8071256
ENSG00000151773	CCDC122	57.83704	0.005584032	0.1433042	0.03896627	0.9689173	0.9932224
ENSG00000151778	SERP2	7.472484	0.6378074	0.3640496	1.751979	0.07977738	0.4576765
ENSG00000151779	NBAS	230.0153	0.1962927	0.0804068	2.441245	0.01463671	0.1873107
ENSG00000151789	ZNF385D	143.9744	0.4591216	0.253034	1.814466	0.06960596	0.433333
ENSG00000151790	TDO2	0.09666508	0.7271345	2.972128	0.2446512	0.8067265	NA
ENSG00000151806	GUF1	132.2696	0.0274929	0.09635989	0.2853147	0.775403	0.9535374
ENSG00000151835	SACS	146.2866	-0.3629583	0.1668996	-2.174711	0.02965181	0.2801932
ENSG00000151838	CCDC175	68.64821	0.6813598	0.2142145	3.180736	0.001469015	0.04762617
ENSG00000151846	PABPC3	2.009812	-0.2030839	0.6120288	-0.3318209	0.7400245	NA
ENSG00000151849	CPAP	142.2353	-0.02494253	0.1177188	-0.2118823	0.8321989	0.9656656
ENSG00000151876	FBXO4	93.39178	-0.08702201	0.1093138	-0.7960755	0.4259882	0.823923
ENSG00000151881	TMEM267	36.83152	-0.008391068	0.1685071	-0.04979653	0.9602845	0.9911218
ENSG00000151882	CCL28	99.47922	-0.4515344	0.1414736	-3.19165	0.001414624	0.04606351
ENSG00000151883	PARP8	112.2537	-0.1757298	0.1563161	-1.124195	0.2609301	0.7142957
ENSG00000151893	CACUL1	268.2597	-0.0301991	0.1087268	-0.277752	0.7812027	0.9555776
ENSG00000151917	BEND6	29.61797	-0.637117	0.2363528	-2.695618	0.007025812	0.1261171
ENSG00000151923	TIAL1	491.7685	-0.06262527	0.05405969	-1.158447	0.2466818	0.6998802
ENSG00000151929	BAG3	72.53987	-0.2863146	0.1968935	-1.45416	0.145902	0.5779788
ENSG00000151948	GLT1D1	1.966818	-0.1606564	1.445626	-0.1111328	0.911511	NA
ENSG00000151967	SCHIP1	148.483	0.2246322	0.2302562	0.9755751	0.3292751	0.765219
ENSG00000152056	AP1S3	32.14318	0.03802339	0.3372381	0.1127494	0.9102292	0.9843188
ENSG00000152061	RABGAP1L	211.1642	0.1380156	0.0779607	1.770323	0.0766734	0.4504449
ENSG00000152076	CCDC74B	0.2752339	-0.5184161	2.972197	-0.1744219	0.8615339	NA
ENSG00000152078	TLCD4	2.180794	0.6520438	0.8944856	0.7289595	0.4660264	NA
ENSG00000152082	MZT2B	2457.592	-0.1267634	0.05651986	-2.242812	0.02490896	0.2568623
ENSG00000152102	FAM168B	131.5206	-0.007833554	0.1187206	-0.0659831	0.9473913	0.9886486
ENSG00000152104	PTPN14	55.29164	-0.4974439	0.282486	-1.76095	0.07824679	0.4537792
ENSG00000152127	MGAT5	70.23739	0.1556982	0.1052752	1.478964	0.13915	0.5671481
ENSG00000152128	TMEM163	44.19445	0.3334423	0.1907262	1.748278	0.08041591	0.4597288
ENSG00000152133	GPATCH11	186.4772	0.1590629	0.08993956	1.768554	0.07696838	0.4504725
ENSG00000152147	GEMIN6	72.76853	0.2944747	0.2122425	1.387445	0.1653062	0.6039582
ENSG00000152154	TMEM178A	1.311775	-0.5172283	0.8642749	-0.5984534	0.5495374	NA
ENSG00000152193	OBI1	97.99118	0.08986283	0.1506805	0.5963799	0.5509215	0.8795227
ENSG00000152207	CYSLTR2	17.81697	0.3036302	0.3008007	1.009406	0.3127798	0.7549042
ENSG00000152213	ARL11	101.1501	0.03121555	0.1952123	0.1599057	0.8729554	0.9790092
ENSG00000152217	SETBP1	70.63825	0.0358909	0.2897807	0.1238554	0.9014298	0.982777
ENSG00000152219	ARL14EP	226.8462	-0.07835457	0.09025864	-0.8681116	0.3853333	0.8009442
ENSG00000152223	EPG5	63.90843	-0.08029638	0.1405099	-0.5714644	0.5676849	0.8857222
ENSG00000152229	PSTPIP2	370.5631	0.7616668	0.1312652	5.802505	6.53E-09	4.24E-06
ENSG00000152234	ATP5F1A	1701.216	-0.05501206	0.06210458	-0.8857972	0.3757268	0.7944259
ENSG00000152240	HAUS1	256.9529	0.02083977	0.09066615	0.2298517	0.818207	0.962232
ENSG00000152242	ARK2N	129.0831	-0.2897762	0.1092081	-2.653431	0.007967816	0.1351985
ENSG00000152253	SPC25	41.24763	0.1914531	0.2607496	0.7342411	0.4628018	0.8394246
ENSG00000152256	PDK1	167.9644	0.02688563	0.1332606	0.2017522	0.8401104	0.968222
ENSG00000152270	PDE3B	206.4016	-0.3444127	0.2015897	-1.708484	0.08754658	0.4770104
ENSG00000152284	TCF7L1	2.257662	0.5321396	0.5239444	1.015641	0.3098002	NA
ENSG00000152291	TGOLN2	643.9719	-0.08128402	0.07365399	-1.103593	0.2697697	0.7215221
ENSG00000152292	SH2D6	0.8444672	0.6382065	0.9142542	0.6980624	0.4851382	NA
ENSG00000152332	UHMK1	269.9436	0.01836222	0.08845715	0.2075832	0.8355544	0.9667896
ENSG00000152348	ATG10	132.4752	0.01383514	0.09932521	0.1392913	0.8892199	0.9808564
ENSG00000152359	POC5	78.47623	-0.04219276	0.1265219	-0.3334818	0.7387706	0.942485
ENSG00000152377	SPOCK1	0.2333777	1.266939	2.969991	0.4265802	0.6696851	NA
ENSG00000152380	FAM151B	6.24435	-0.03142792	0.3410043	-0.09216281	0.9265687	0.9868965
ENSG00000152382	TADA1	62.49555	-0.108591	0.1134413	-0.9572437	0.3384443	0.7721627
ENSG00000152404	CWF19L2	120.1042	0.07709564	0.09412221	0.8191014	0.4127285	0.8162936
ENSG00000152409	JMY	119.9813	-0.1907489	0.1429867	-1.334032	0.1821932	0.6260321
ENSG00000152413	HOMER1	9.487777	-0.01666136	0.2593542	-0.06424174	0.9487777	0.9890156
ENSG00000152422	XRCC4	52.70236	0.01945194	0.1760429	0.1104955	0.9120165	0.9844238
ENSG00000152433	ZNF547	5.285218	0.115543	0.4079415	0.2832343	0.7769972	0.9536084
ENSG00000152439	ZNF773	32.70431	0.1123422	0.1892779	0.5935304	0.5528262	0.8796227
ENSG00000152443	ZNF776	38.90146	0.0176305	0.1553749	0.1134707	0.9096574	0.9843188
ENSG00000152454	ZNF256	52.94856	-0.2902142	0.1483632	-1.956107	0.05045257	0.3654928
ENSG00000152455	SUV39H2	57.35574	-0.1358281	0.1183219	-1.147954	0.2509874	0.705505
ENSG00000152457	DCLRE1C	125.7614	-0.006479158	0.08995591	-0.07202592	0.9425813	0.9879631
ENSG00000152464	RPP38	132.3605	0.09297147	0.1272728	0.7304896	0.465091	0.8413589
ENSG00000152465	NMT2	37.21689	0.6633999	0.2184431	3.036946	0.002389885	0.06449349
ENSG00000152467	ZSCAN1	7.671278	-0.5860517	0.4546426	-1.289038	0.1973848	0.6426067
ENSG00000152475	ZNF837	15.49073	-0.04787839	0.2143893	-0.2233245	0.8232829	0.9631745
ENSG00000152484	USP12	209.1728	-0.1760334	0.1721125	-1.022781	0.3064114	0.7494576
ENSG00000152492	CCDC50	100.264	-0.08721028	0.1601718	-0.5444797	0.5861114	0.8920501
ENSG00000152495	CAMK4	8.400537	-0.3536834	0.4608248	-0.7675007	0.4427839	0.8321175
ENSG00000152503	TRIM36	0.5365885	1.079243	1.472046	0.7331585	0.4634618	NA
ENSG00000152518	ZFP36L2	5857.289	-0.3869747	0.1191109	-3.24886	0.001158685	0.04035822
ENSG00000152520	PAN3	280.9397	-0.2799747	0.1239225	-2.259273	0.02386642	0.2506395
ENSG00000152527	PLEKHH2	2.761248	-0.3183774	0.7060764	-0.4509107	0.6520539	NA
ENSG00000152556	PFKM	36.35905	0.2656401	0.1933285	1.374035	0.169431	0.6091573
ENSG00000152558	TMEM123	1146.293	-0.2522531	0.08412857	-2.998424	0.002713801	0.06917689
ENSG00000152578	GRIA4	14.25671	0.9107995	2.978383	0.3058033	0.7597544	0.9491987
ENSG00000152580	IGSF10	162.3088	0.2914924	0.1422808	2.048712	0.04049029	0.3278389
ENSG00000152582	SPEF2	61.32946	-0.1358096	0.1600776	-0.8483986	0.396216	0.8072943
ENSG00000152601	MBNL1	1715.91	0.06873112	0.05679461	1.21017	0.2262138	0.6756599
ENSG00000152611	CAPSL	0.3515874	-0.5613477	2.966722	-0.1892148	0.8499245	NA
ENSG00000152620	NADK2	100.3771	0.02858992	0.09730759	0.2938097	0.7689033	0.9521047
ENSG00000152642	GPD1L	24.57215	0.2820852	0.2009729	1.403598	0.1604385	0.5958112
ENSG00000152661	GJA1	15.43826	0.1659529	0.3358727	0.4940948	0.6212392	0.90244
ENSG00000152683	SLC30A6	55.98319	0.2507611	0.1334597	1.878928	0.06025432	0.401595
ENSG00000152684	PELO	48.13405	0.2158133	0.1499331	1.439397	0.150038	0.5812849
ENSG00000152689	RASGRP3	97.09978	0.09156164	0.1783317	0.5134345	0.6076474	0.9000101
ENSG00000152700	SAR1B	158.5181	-0.02034675	0.08613677	-0.2362145	0.8132662	0.9618217
ENSG00000152705	CATSPER3	0.6471909	-0.2770861	0.8986535	-0.3083348	0.7578276	NA
ENSG00000152749	GPR180	56.66991	0.2115593	0.1540939	1.372925	0.1697757	0.609513
ENSG00000152760	DYNLT5	151.7339	0.07418604	0.1812757	0.4092442	0.6823605	0.9255301
ENSG00000152763	DNAI4	11.16085	0.1825317	0.2483716	0.734914	0.4623919	0.8393012
ENSG00000152766	ANKRD22	1.754036	-0.675159	0.6769397	-0.9973695	0.3185852	NA
ENSG00000152767	FARP1	22.83675	-0.1488848	0.1998248	-0.7450765	0.4562255	0.8357056
ENSG00000152778	IFIT5	76.21736	0.04998697	0.1026369	0.4870272	0.6262391	0.9048513
ENSG00000152782	PANK1	26.53837	-0.08345793	0.1610222	-0.5183009	0.6042484	0.8989004
ENSG00000152784	PRDM8	131.0543	-0.04616282	0.1630628	-0.2830984	0.7771014	0.9536084
ENSG00000152785	BMP3	25.943	1.506928	0.5469869	2.754961	0.005869914	0.1135893
ENSG00000152804	HHEX	522.0012	-0.1441611	0.1007672	-1.430635	0.1525348	0.5846152
ENSG00000152818	UTRN	360.5867	-0.08144652	0.07472926	-1.089888	0.2757625	0.7245095
ENSG00000152822	GRM1	0.4474179	0.9439133	2.81838	0.3349135	0.7376904	NA
ENSG00000152894	PTPRK	13.45939	-0.01044237	0.4250176	-0.02456927	0.9803985	0.9953323
ENSG00000152904	GGPS1	24.71385	0.1530213	0.1974871	0.7748419	0.4384331	0.8307864
ENSG00000152910	CNTNAP4	0.2757288	0.2087455	2.967161	0.07035191	0.9439136	NA
ENSG00000152926	ZNF117	61.27273	0.09950964	0.1669258	0.5961309	0.5510878	0.8795227
ENSG00000152932	RAB3C	7.138257	1.449524	0.4614854	3.140997	0.00168374	0.05188927
ENSG00000152936	LMNTD1	0.1803747	0.5013652	2.969497	0.1688384	0.8659238	NA
ENSG00000152939	MARVELD2	1.862933	0.3895063	0.9375105	0.4154687	0.6777988	NA
ENSG00000152942	RAD17	95.69456	0.1757235	0.1325069	1.326146	0.1847913	0.6301282
ENSG00000152944	MED21	164.4115	0.02503388	0.09075182	0.2758499	0.7826634	0.9556752
ENSG00000152952	PLOD2	46.83856	0.4589546	0.2422544	1.894515	0.05815668	0.3962303
ENSG00000152953	STK32B	47.8675	-0.257134	0.2075865	-1.238684	0.2154627	0.6642241
ENSG00000152990	ADGRA3	51.2836	-0.2413822	0.1562769	-1.544581	0.1224477	0.5448996
ENSG00000153002	CPB1	1.197136	1.487065	1.103095	1.348085	0.1776311	NA
ENSG00000153006	SREK1IP1	239.2638	-0.05546965	0.09200086	-0.6029254	0.5465583	0.8770982
ENSG00000153015	CWC27	215.6128	-0.1483832	0.09854833	-1.50569	0.1321468	0.5576371
ENSG00000153029	MR1	83.71007	0.1697368	0.09987684	1.699461	0.08923234	0.4802832
ENSG00000153037	SRP19	314.28	-0.1403749	0.07932462	-1.769626	0.07678947	0.4504725
ENSG00000153044	CENPH	177.2076	-0.3149473	0.1049556	-3.000767	0.002693001	0.06891477
ENSG00000153046	CDYL	184.9638	-0.008019543	0.07428461	-0.107957	0.9140298	0.9846131
ENSG00000153048	CARHSP1	293.9613	-0.02969818	0.09885401	-0.3004246	0.7638533	0.9505385
ENSG00000153064	BANK1	88.61458	0.3756504	0.177849	2.112188	0.03467035	0.3036665
ENSG00000153066	TXNDC11	127.6028	-0.2245343	0.1336994	-1.679396	0.09307487	0.4871382
ENSG00000153071	DAB2	121.1596	0.4910225	0.2103445	2.334373	0.01957619	0.2213627
ENSG00000153093	ACOXL	0.2789264	0.2152591	2.967303	0.07254369	0.9421692	NA
ENSG00000153094	BCL2L11	39.61893	0.2404156	0.242555	0.9911795	0.3215979	0.7612972
ENSG00000153107	ANAPC1	165.7344	-0.02762306	0.08442951	-0.327173	0.743537	0.9444751
ENSG00000153113	CAST	330.9128	-0.1551837	0.1277878	-1.214386	0.2246004	0.6744162
ENSG00000153130	SCOC	173.692	-0.0289507	0.08268985	-0.3501118	0.7262548	0.9393895
ENSG00000153132	CLGN	42.5584	-0.2299761	0.2235917	-1.028554	0.3036893	0.748533
ENSG00000153140	CETN3	73.40691	0.1876633	0.2094355	0.8960435	0.3702295	0.7914891
ENSG00000153147	SMARCA5	576.2619	0.03104037	0.08850454	0.3507207	0.7257979	0.9393895
ENSG00000153157	SYCP2L	17.65518	0.2129789	0.3889685	0.5475479	0.5840024	0.8914799
ENSG00000153162	BMP6	7.888443	-0.05808473	0.5577857	-0.1041345	0.9170626	0.98495
ENSG00000153179	RASSF3	52.24345	-0.0467426	0.1495219	-0.3126138	0.7545741	0.9472165
ENSG00000153187	HNRNPU	2776.24	-0.02198561	0.06027771	-0.3647386	0.7153066	0.9361377
ENSG00000153201	RANBP2	415.2019	-0.03091992	0.09829728	-0.3145552	0.7530994	0.9469537
ENSG00000153207	AHCTF1	231.5333	-0.009388608	0.1004395	-0.09347529	0.925526	0.9867989
ENSG00000153208	MERTK	40.11756	-0.1082969	0.1584963	-0.683277	0.4944318	0.8559193
ENSG00000153214	TMEM87B	197.5093	0.1917578	0.07711532	2.486637	0.0128957	0.1738232
ENSG00000153233	PTPRR	1.757752	0.9369808	1.139552	0.8222364	0.4109423	NA
ENSG00000153234	NR4A2	832.3482	-0.1713746	0.1994483	-0.859243	0.3902064	0.8037288
ENSG00000153237	CCDC148	3.96034	-0.5763102	0.44768	-1.287326	0.1979807	0.6426067
ENSG00000153246	PLA2R1	16.59364	0.2281384	0.340533	0.6699452	0.5028927	0.8602767
ENSG00000153250	RBMS1	334.8862	-0.06460799	0.09817261	-0.658106	0.51047	0.8639963
ENSG00000153253	SCN3A	34.57118	0.9104108	0.4895	1.859879	0.06290264	0.4099195
ENSG00000153283	CD96	207.7277	-0.3575206	0.1687255	-2.118948	0.03409489	0.3002955
ENSG00000153291	SLC25A27	20.21923	0.1136598	0.2815559	0.4036846	0.6864446	0.9271177
ENSG00000153292	ADGRF1	2.378931	1.274327	1.027314	1.240445	0.2148107	NA
ENSG00000153310	CYRIB	467.2582	-0.1858722	0.09877399	-1.881793	0.05986415	0.401595
ENSG00000153317	ASAP1	67.15555	-0.13398	0.1395117	-0.9603492	0.3368795	0.7701803
ENSG00000153339	TRAPPC8	130.0324	0.1386289	0.07877581	1.75979	0.07844336	0.4542497
ENSG00000153347	FAM81B	9.953299	-0.05242156	0.3737425	-0.1402612	0.8884536	0.9808564
ENSG00000153363	LINC00467	45.62557	0.2185852	0.1501475	1.455803	0.1454471	0.5776367
ENSG00000153391	INO80C	132.7055	0.2471794	0.1108546	2.229762	0.02576327	0.2618227
ENSG00000153395	LPCAT1	76.87829	0.01142186	0.1310841	0.08713381	0.9305652	0.9868965
ENSG00000153404	PLEKHG4B	23.01935	-0.06379174	0.2652996	-0.2404517	0.8099801	0.9605145
ENSG00000153406	NMRAL1	336.1558	-0.0732613	0.08084916	-0.906148	0.3648575	0.7884759
ENSG00000153443	UBALD1	185.7103	0.1495964	0.07908988	1.891474	0.05856115	0.3968345
ENSG00000153485	LYSET	93.61964	0.3744122	0.1864417	2.0082	0.04462209	0.3438034
ENSG00000153487	ING1	115.7779	-0.1177911	0.1032686	-1.140629	0.2540244	0.7082887
ENSG00000153495	TEX29	0.2728831	0.03227935	2.971152	0.01086425	0.9913317	NA
ENSG00000153531	ADPRHL1	3.054904	0.004873172	0.5295682	0.009202161	0.9926578	NA
ENSG00000153551	CMTM7	433.3358	-0.1184963	0.09255343	-1.280301	0.2004393	0.6463064
ENSG00000153558	FBXL2	3.540205	-0.1118229	0.5232227	-0.2137195	0.8307658	0.9653022
ENSG00000153560	UBP1	130.7765	-0.02567578	0.09173367	-0.2798948	0.7795582	0.9542326
ENSG00000153561	RMND5A	281.1788	0.009780867	0.07919142	0.1235092	0.9017039	0.982777
ENSG00000153563	CD8A	3.792759	-0.1721324	0.4964077	-0.3467561	0.7287745	0.9403466
ENSG00000153574	RPIA	309.4595	-0.01547651	0.05450456	-0.2839489	0.7764496	0.9536084
ENSG00000153707	PTPRD	34.80552	0.2498134	0.2014121	1.240309	0.214861	0.6637629
ENSG00000153714	LURAP1L	3.013536	1.104142	0.9864742	1.119281	0.2630201	NA
ENSG00000153721	CNKSR3	60.88135	0.4017389	0.2268614	1.770856	0.07658464	0.4504449
ENSG00000153767	GTF2E1	30.16898	0.2598142	0.1799803	1.44357	0.1488599	0.5810285
ENSG00000153774	CFDP1	379.8111	-0.09372206	0.06372038	-1.470833	0.1413362	0.5707527
ENSG00000153786	ZDHHC7	118.1419	-0.02812607	0.09744039	-0.288649	0.77285	0.9530583
ENSG00000153790	SPMIP4	45.59098	0.07575459	0.1423993	0.5319872	0.5947349	0.895332
ENSG00000153814	JAZF1	10.00752	0.8478436	0.3481977	2.434949	0.0148939	0.1891093
ENSG00000153815	CMIP	181.8632	0.1890345	0.162128	1.165958	0.2436314	0.6956022
ENSG00000153822	KCNJ16	0.377515	0.4583444	2.961748	0.1547547	0.8770147	NA
ENSG00000153823	PID1	0.7129576	1.002357	2.969153	0.3375902	0.735672	NA
ENSG00000153827	TRIP12	294.8462	0.0623187	0.06809261	0.915205	0.360084	0.7879692
ENSG00000153832	FBXO36	13.57375	-0.387627	0.2062106	-1.879763	0.06014037	0.401595
ENSG00000153879	CEBPG	178.2867	-0.227691	0.09886364	-2.303081	0.02127428	0.233468
ENSG00000153885	KCTD15	34.9826	0.2704114	0.1759514	1.536853	0.1243293	0.5463275
ENSG00000153896	ZNF599	28.95637	-0.1948845	0.2108382	-0.9243319	0.3553135	0.7861841
ENSG00000153898	MCOLN2	3.706724	0.1379231	0.5047467	0.273252	0.7846595	0.9568122
ENSG00000153902	LGI4	0.5796863	-0.5829024	1.158012	-0.5033649	0.6147078	NA
ENSG00000153904	DDAH1	15.44892	-0.01769511	0.2839599	-0.06231553	0.9503116	0.9894757
ENSG00000153914	SREK1	537.3668	-0.03600699	0.06935639	-0.5191589	0.60365	0.8989004
ENSG00000153922	CHD1	573.7699	-0.2111912	0.1023263	-2.0639	0.03902724	0.3228262
ENSG00000153930	ANKFN1	7.665225	0.5923086	0.4354787	1.360132	0.1737881	0.6148746
ENSG00000153933	DGKE	80.6527	-0.03227188	0.1202645	-0.2683408	0.788437	0.9578993
ENSG00000153936	HS2ST1	169.8916	0.2165403	0.09195517	2.354846	0.01853038	0.2142121
ENSG00000153956	CACNA2D1	0.4873853	0.3916148	2.970615	0.1318295	0.8951191	NA
ENSG00000153975	ZUP1	67.09607	-0.1053917	0.1109332	-0.9500467	0.3420885	0.7744743
ENSG00000153976	HS3ST3A1	3.162799	-0.2161653	0.671357	-0.3219826	0.7474659	0.9460036
ENSG00000153982	GDPD1	63.48001	0.6447674	0.1451115	4.443255	8.86E-06	0.001187905
ENSG00000153989	NUS1	173.2761	-0.128013	0.1089917	-1.174521	0.2401865	0.6914561
ENSG00000153993	SEMA3D	1.400843	0.1243836	1.215987	0.1022902	0.9185263	NA
ENSG00000154001	PPP2R5E	277.4296	-0.06556297	0.06907901	-0.9491012	0.3425691	0.7746434
ENSG00000154016	GRAP	48.62269	0.2721044	0.1824827	1.491124	0.1359288	0.5637114
ENSG00000154025	SLC5A10	12.45056	0.02634785	0.2695702	0.09774023	0.9221386	0.9860303
ENSG00000154027	AK5	28.55389	-0.02704746	0.3110332	-0.08696005	0.9307033	0.9868965
ENSG00000154040	CABYR	0.4858228	0.3628534	2.056193	0.1764686	0.8599258	NA
ENSG00000154059	IMPACT	164.7054	0.05955757	0.08386113	0.7101928	0.4775846	0.8478359
ENSG00000154065	ANKRD29	2.051624	-0.580274	0.672873	-0.8623827	0.388477	NA
ENSG00000154079	SDHAF4	38.24218	-0.1457787	0.1857303	-0.7848947	0.4325153	0.8269494
ENSG00000154096	THY1	31.67457	0.2869056	0.3669621	0.78184	0.4343086	0.8281478
ENSG00000154099	DNAAF1	0.9245773	0.3540626	0.9080258	0.3899257	0.6965915	NA
ENSG00000154102	C16orf74	77.84206	-0.944509	0.2084825	-4.530399	5.89E-06	0.000886404
ENSG00000154114	TBCEL	34.38697	0.2515146	0.1825176	1.37803	0.1681941	0.6067432
ENSG00000154118	JPH3	0.5419405	0.5193188	1.946645	0.2667763	0.7896414	NA
ENSG00000154122	ANKH	50.61263	-0.2610753	0.1682919	-1.551324	0.1208241	0.5420509
ENSG00000154124	OTULIN	122.7341	-0.07382044	0.1395606	-0.5289491	0.5968408	0.8962897
ENSG00000154127	UBASH3B	175.4551	0.2202066	0.1104793	1.993194	0.04624023	0.3496448
ENSG00000154133	ROBO4	68.39517	-0.2587272	0.2514393	-1.028985	0.3034868	0.748533
ENSG00000154134	ROBO3	176.5266	-0.1433469	0.08638906	-1.659317	0.09705185	0.4950187
ENSG00000154144	TBRG1	382.4429	0.00158864	0.07993131	0.01987506	0.984143	0.9955834
ENSG00000154146	NRGN	630.3235	0.4684557	0.2046082	2.289526	0.02204881	0.2392276
ENSG00000154153	RETREG1	62.78939	-0.4363773	0.165734	-2.632998	0.008463494	0.1401545
ENSG00000154174	TOMM70	205.8062	-0.06919171	0.07105599	-0.9737631	0.3301742	0.7657756
ENSG00000154175	ABI3BP	4.463211	0.7205895	0.4959173	1.453044	0.1462116	0.5779788
ENSG00000154188	ANGPT1	594.1199	0.08041292	0.1849487	0.434785	0.6637185	0.919785
ENSG00000154217	PITPNC1	90.05148	0.225633	0.2167111	1.041169	0.2977969	0.7440253
ENSG00000154222	CC2D1B	50.65033	-0.1215339	0.1525381	-0.7967448	0.4255993	0.823923
ENSG00000154229	PRKCA	49.16326	0.2895106	0.2010831	1.439756	0.1499363	0.5812849
ENSG00000154237	LRRK1	135.3551	-0.1765374	0.1120428	-1.575624	0.1151125	0.5344738
ENSG00000154240	CEP112	10.85919	-0.05213446	0.2999634	-0.1738027	0.8620205	0.9752701
ENSG00000154252	GAL3ST2	5.081777	-0.6587652	0.5628236	-1.170465	0.2418139	0.6928329
ENSG00000154262	ABCA6	2.01213	0.2021641	0.6184181	0.3269053	0.7437395	NA
ENSG00000154263	ABCA10	1.146878	0.4849865	0.7147096	0.6785784	0.497405	NA
ENSG00000154265	ABCA5	28.81577	-0.06302152	0.1946349	-0.3237935	0.7460944	0.9458903
ENSG00000154269	ENPP3	33.63267	2.241416	0.4108828	5.455121	4.89E-08	1.82E-05
ENSG00000154274	PGCKA1	0.5345864	-0.2917658	1.31799	-0.2213718	0.824803	NA
ENSG00000154277	UCHL1	68.47424	-0.3748339	0.2514095	-1.490929	0.13598	0.5637114
ENSG00000154305	MIA3	247.2751	0.006028226	0.0697287	0.08645258	0.9311067	0.9868965
ENSG00000154309	DISP1	11.69321	0.1255772	0.3149448	0.3987275	0.690094	0.9289457
ENSG00000154310	TNIK	150.137	0.8175622	0.1786727	4.575753	4.75E-06	0.000743282
ENSG00000154319	FAM167A	0.8433738	0.4137721	1.508884	0.2742238	0.7839126	NA
ENSG00000154328	NEIL2	53.73898	-0.04488615	0.1201322	-0.3736396	0.7086725	0.9347008
ENSG00000154330	PGM5	11.97584	0.2784452	0.3916534	0.710948	0.4771165	0.8476277
ENSG00000154358	OBSCN	49.404	-0.1861107	0.1561255	-1.192058	0.2332385	0.6827675
ENSG00000154359	LONRF1	111.0223	-0.01230603	0.1214647	-0.1013136	0.9193015	0.985103
ENSG00000154370	TRIM11	114.5938	-0.07865807	0.09039088	-0.8701992	0.3841916	0.8003405
ENSG00000154380	ENAH	27.27661	0.1245246	0.2800081	0.4447179	0.6565236	0.9173429
ENSG00000154429	CCSAP	66.96845	-0.1565929	0.1458394	-1.073735	0.2829415	0.7310052
ENSG00000154447	SH3RF1	122.7093	-0.3984198	0.1506276	-2.645065	0.008167513	0.1373342
ENSG00000154451	GBP5	137.2205	0.02026465	0.1043213	0.1942522	0.8459784	0.9698037
ENSG00000154473	BUB3	435.13	0.1351845	0.09564182	1.413445	0.1575249	0.5926653
ENSG00000154479	CFAP210	39.04032	0.1020156	0.3007028	0.3392572	0.734416	0.9405419
ENSG00000154485	MMP21	0.3972917	1.083646	2.458071	0.4408521	0.6593201	NA
ENSG00000154511	DIPK1A	7.946461	-0.2846075	0.3129867	-0.9093278	0.3631771	0.7881637
ENSG00000154518	ATP5MC3	1972.905	-0.08661831	0.06893472	-1.256527	0.2089251	0.6560518
ENSG00000154548	SRSF12	16.31152	-0.6086908	0.2717266	-2.240085	0.02508539	0.2573072
ENSG00000154556	SORBS2	2.282764	0.3286488	2.965569	0.1108215	0.9117579	NA
ENSG00000154582	ELOC	553.3764	-0.02610937	0.08201271	-0.3183576	0.7502137	0.9462158
ENSG00000154589	LY96	21.77452	0.1790367	0.2410879	0.7426198	0.4577119	0.8366844
ENSG00000154611	PSMA8	5.628196	0.4669357	0.7974009	0.585572	0.5581631	0.8809021
ENSG00000154620	TMSB4Y	26.99354	-0.1510501	0.2384911	-0.6333574	0.5265003	0.8695026
ENSG00000154639	CXADR	1.2221	0.9388904	0.8690251	1.080395	0.2799663	NA
ENSG00000154640	BTG3	261.3623	-0.368334	0.1671012	-2.204256	0.02750631	0.269823
ENSG00000154642	C21orf91	181.7672	0.1697348	0.1029769	1.64828	0.09929525	0.5000002
ENSG00000154645	CHODL	1.144052	0.02496765	1.220249	0.0204611	0.9836755	NA
ENSG00000154654	NCAM2	1.920491	0.1203702	0.8007697	0.1503182	0.8805136	NA
ENSG00000154655	L3MBTL4	45.63314	-0.03207243	0.1441076	-0.2225589	0.8238788	0.9634688
ENSG00000154678	PDE1C	6.889129	-0.09827543	0.4411166	-0.2227879	0.8237006	0.9633361
ENSG00000154710	RABGEF1	61.8723	-0.1885769	0.1760476	-1.07117	0.284093	0.7324685
ENSG00000154719	MRPL39	120.9432	0.1418105	0.1117378	1.269136	0.2043925	0.6512092
ENSG00000154721	JAM2	18.73735	-0.2977893	0.3126437	-0.952488	0.3408496	0.7737155
ENSG00000154723	ATP5PF	1385.12	-0.00276648	0.05793236	-0.04775363	0.9619126	0.9915388
ENSG00000154727	GABPA	118.511	0.1191352	0.08873609	1.342579	0.1794082	0.6228485
ENSG00000154734	ADAMTS1	12.19596	0.6994638	0.5737058	1.219203	0.2227672	0.673485
ENSG00000154743	TSEN2	69.25161	-0.1481055	0.1854723	-0.7985315	0.4245621	0.823923
ENSG00000154760	SLFN13	58.85307	0.14988	0.1538046	0.9744832	0.3298167	0.7657756
ENSG00000154764	WNT7A	0.6720086	-0.6878546	1.884994	-0.3649107	0.7151781	NA
ENSG00000154767	XPC	157.3747	0.1194148	0.09767396	1.222586	0.2214862	0.6722285
ENSG00000154781	CCDC174	177.9676	-0.05018751	0.09164453	-0.5476324	0.5839443	0.8914799
ENSG00000154783	FGD5	23.78921	0.01501765	0.2290807	0.06555617	0.9477312	0.988726
ENSG00000154803	FLCN	40.80184	0.2315258	0.2084896	1.110491	0.2667877	0.7198671
ENSG00000154813	DPH3	145.2312	0.052191	0.1327642	0.3931106	0.6942378	0.9298763
ENSG00000154814	OXNAD1	56.85709	0.2164946	0.1780939	1.21562	0.2241296	0.6742444
ENSG00000154822	PLCL2	133.9692	-0.03658559	0.09774263	-0.3743053	0.7081772	0.9345169
ENSG00000154832	CXXC1	222.7308	0.1135891	0.1026558	1.106505	0.2685081	0.7207209
ENSG00000154839	SKA1	19.39877	0.3706088	0.2862224	1.294828	0.1953795	0.6412504
ENSG00000154845	PPP4R1	118.9647	-0.2073877	0.12651	-1.639299	0.101151	0.5038648
ENSG00000154856	APCDD1	1.590327	0.578561	1.107241	0.522525	0.6013049	NA
ENSG00000154864	PIEZO2	33.674	0.7971023	0.3292865	2.420695	0.01549087	0.1937139
ENSG00000154889	MPPE1	160.4157	-0.0036058	0.08631536	-0.04177472	0.9666783	0.9930352
ENSG00000154914	USP43	10.76665	-0.4460976	0.3044383	-1.465313	0.1428355	0.5739095
ENSG00000154917	RAB6B	16.79543	1.857197	0.4360815	4.258831	2.05E-05	0.002168816
ENSG00000154920	EME1	17.44941	-0.05136955	0.279758	-0.1836213	0.8543105	0.9726814
ENSG00000154928	EPHB1	1.465862	0.3647141	0.9234697	0.3949389	0.692888	NA
ENSG00000154930	ACSS1	207.1317	0.03123186	0.07936598	0.393517	0.6939377	0.9298763
ENSG00000154945	ANKRD40	72.10108	-0.01808415	0.1032597	-0.1751327	0.8609754	0.9748461
ENSG00000154957	ZNF18	37.12408	-0.1169143	0.1285042	-0.9098089	0.3629233	0.7880315
ENSG00000154978	VOPP1	92.18231	-0.02738266	0.1137454	-0.2407365	0.8097593	0.9605145
ENSG00000155008	APOOL	92.33285	0.1112903	0.09562981	1.163761	0.2445207	0.696365
ENSG00000155011	DKK2	0.7623829	0.6950618	2.412015	0.2881665	0.7732193	NA
ENSG00000155016	CYP2U1	52.8183	-0.4671308	0.1720756	-2.714684	0.0066339	0.1218585
ENSG00000155034	FBXL18	25.79919	0.1528131	0.1676447	0.9115291	0.3620166	0.787995
ENSG00000155052	CNTNAP5	1.984035	0.8657005	1.126367	0.7685779	0.442144	NA
ENSG00000155066	PROM2	0.6847156	0.05304897	1.000525	0.05302111	0.9577151	NA
ENSG00000155085	AK9	51.3991	0.03630372	0.1458791	0.2488617	0.8034678	0.9588697
ENSG00000155090	KLF10	997.5064	-0.6916473	0.2488739	-2.779107	0.005450853	0.1088781
ENSG00000155093	PTPRN2	32.01647	0.314208	0.2190463	1.434436	0.1514478	0.5825187
ENSG00000155096	AZIN1	285.9693	-0.12458	0.08129501	-1.532444	0.125413	0.5485804
ENSG00000155097	ATP6V1C1	118.683	0.2072122	0.1457345	1.421848	0.1550705	0.5891301
ENSG00000155099	PIP4P2	116.2995	0.03771336	0.1082231	0.3484781	0.7274812	0.9396448
ENSG00000155100	OTUD6B	72.66467	0.15812	0.09984575	1.583643	0.113275	0.5300227
ENSG00000155111	CDK19	173.2438	0.2814502	0.0912101	3.085735	0.002030497	0.0582193
ENSG00000155115	GTF3C6	539.4636	0.1167314	0.09251011	1.261823	0.2070125	0.6538956
ENSG00000155158	TTC39B	37.25088	0.6839557	0.1698953	4.025748	5.68E-05	0.004774902
ENSG00000155189	AGPAT5	360.7818	0.09003862	0.1232939	0.7302763	0.4652213	0.8413902
ENSG00000155229	MMS19	119.845	-0.07210801	0.09439927	-0.7638619	0.4449495	0.8329813
ENSG00000155252	PI4K2A	18.61966	-0.3085699	0.2268575	-1.360192	0.1737691	0.6148746
ENSG00000155254	MARVELD1	172.2708	-0.09889175	0.1173656	-0.8425954	0.3994547	0.8090754
ENSG00000155256	ZFYVE27	146.149	-0.07204266	0.1118172	-0.6442899	0.5193875	0.8666671
ENSG00000155265	GOLGA7B	0.3484236	0.426006	2.532235	0.1682332	0.8663998	NA
ENSG00000155275	TRMT44	66.48906	-0.07021112	0.101829	-0.6895003	0.4905085	0.8536334
ENSG00000155287	SLC25A28	137.3899	-0.1124205	0.1183682	-0.9497523	0.3422381	0.7745773
ENSG00000155304	HSPA13	96.29324	0.03873917	0.1668101	0.2322352	0.8163554	0.962232
ENSG00000155307	SAMSN1	175.4281	0.2478801	0.183899	1.347914	0.177686	0.6203858
ENSG00000155313	USP25	153.4589	-0.001059439	0.09333669	-0.01135072	0.9909436	0.99716
ENSG00000155324	GRAMD2B	17.97819	-0.2791049	0.2273629	-1.227575	0.2196066	0.6693909
ENSG00000155329	ZCCHC10	106.4814	-0.09317324	0.1023488	-0.9103499	0.362638	0.7880281
ENSG00000155330	C16orf87	184.635	-0.3607481	0.1448235	-2.49095	0.01274022	0.1726008
ENSG00000155363	MOV10	94.16067	-0.1509908	0.1167233	-1.293579	0.195811	0.6415774
ENSG00000155366	RHOC	306.2304	0.395039	0.158247	2.496344	0.01254807	0.1723737
ENSG00000155367	PPM1J	2.305463	0.2142723	0.5937139	0.3609017	0.718173	NA
ENSG00000155380	SLC16A1	111.0264	-0.04049911	0.1436241	-0.2819799	0.7779589	0.9536084
ENSG00000155393	HEATR3	61.60858	0.01102351	0.1427945	0.07719846	0.9384657	0.987587
ENSG00000155428	TRIM74	0.4588621	-0.7640116	1.738852	-0.4393769	0.6603884	NA
ENSG00000155438	NIFK	489.2313	0.004790151	0.1197482	0.04000188	0.9680916	0.9931538
ENSG00000155463	OXA1L	822.0829	-0.08822225	0.07392532	-1.193397	0.232714	0.6824252
ENSG00000155465	SLC7A7	7.348168	0.08638712	0.395432	0.2184626	0.8270687	0.9647988
ENSG00000155506	LARP1	329.4888	-0.04775144	0.06894752	-0.6925766	0.4885753	0.8525433
ENSG00000155508	CNOT8	237.9804	0.1151735	0.1053522	1.093224	0.2742955	0.7245095
ENSG00000155530	LRGUK	2.048577	-0.7853279	0.5926665	-1.325075	0.1851461	NA
ENSG00000155542	SETD9	88.32234	-0.1911924	0.1446884	-1.321408	0.1863654	0.6314895
ENSG00000155545	MIER3	37.29866	-0.06158507	0.1634183	-0.3768555	0.706281	0.9341187
ENSG00000155561	NUP205	108.6681	0.04914584	0.1534382	0.3202973	0.748743	0.9462158
ENSG00000155592	ZKSCAN2	27.43781	-0.1299828	0.1799855	-0.7221846	0.470181	0.8438986
ENSG00000155621	C9orf85	133.5677	-0.2022223	0.0969547	-2.08574	0.0370022	0.315939
ENSG00000155629	PIK3AP1	192.4891	-0.06257342	0.1218457	-0.5135466	0.607569	0.8999836
ENSG00000155636	RBM45	65.62882	0.04103668	0.1197138	0.3427899	0.7317566	0.9403466
ENSG00000155657	TTN	82.8824	0.2872386	0.2575116	1.11544	0.2646621	0.718824
ENSG00000155659	VSIG4	6.057854	-1.119015	0.612422	-1.827196	0.06767032	0.4256137
ENSG00000155660	PDIA4	269.5743	0.1126567	0.1152043	0.9778864	0.3281305	0.7645211
ENSG00000155666	KDM8	20.72034	0.1697334	0.1774399	0.9565685	0.3387851	0.7722469
ENSG00000155719	OTOA	4.255336	-0.389582	0.5926687	-0.6573352	0.5109654	0.8639963
ENSG00000155729	KCTD18	107.3283	-0.09908957	0.122375	-0.8097207	0.4181007	0.8190833
ENSG00000155744	HYCC2	102.2523	0.003658073	0.1165585	0.03138402	0.9749633	0.9945933
ENSG00000155749	FLACC1	2.348784	0.2172667	0.512646	0.4238143	0.6717012	NA
ENSG00000155754	CATSPERT	0.3212579	0.2151773	2.969397	0.072465	0.9422319	NA
ENSG00000155755	TMEM237	37.72265	-0.1713677	0.143417	-1.194891	0.2321296	0.6819983
ENSG00000155760	FZD7	6.57151	0.3566357	0.3341023	1.067445	0.285771	0.7333339
ENSG00000155761	SPAG17	6.208472	-0.1057076	0.5529851	-0.1911581	0.8484017	0.970487
ENSG00000155792	DEPTOR	238.7885	0.5003391	0.1636319	3.05771	0.002230351	0.06105729
ENSG00000155827	RNF20	128.9278	0.01315443	0.0861859	0.1526286	0.8786912	0.9798856
ENSG00000155846	PPARGC1B	43.53145	-0.3067513	0.2274227	-1.348816	0.1773961	0.6203858
ENSG00000155849	ELMO1	757.0768	0.1279236	0.07586845	1.686123	0.09177207	0.4851577
ENSG00000155850	SLC26A2	70.00979	0.08550214	0.1377867	0.62054	0.5349023	0.8731616
ENSG00000155858	LSM11	17.05037	-0.07624	0.1952718	-0.3904302	0.6962185	0.9312592
ENSG00000155868	MED7	75.94862	0.1175022	0.14788	0.7945784	0.4268588	0.8243368
ENSG00000155875	SAXO1	0.2737813	0.2667618	1.993966	0.1337845	0.893573	NA
ENSG00000155876	RRAGA	230.5277	0.1138298	0.08085052	1.407905	0.1591593	0.5953869
ENSG00000155893	PXYLP1	13.77648	-0.02927629	0.2790381	-0.1049186	0.9164404	0.98495
ENSG00000155903	RASA2	174.7873	0.02011139	0.1324636	0.1518258	0.8793244	0.9798856
ENSG00000155906	RMND1	124.2381	0.06492716	0.09119114	0.7119898	0.4764711	0.8472949
ENSG00000155926	SLA	171.6662	0.2584919	0.1706602	1.514659	0.1298588	0.555501
ENSG00000155957	TMBIM4	475.3063	0.01223555	0.08736285	0.1400544	0.888617	0.9808564
ENSG00000155959	VBP1	273.2112	0.02373028	0.06832267	0.3473265	0.728346	0.940151
ENSG00000155961	RAB39B	33.01869	0.09945154	0.1642505	0.6054871	0.5448554	0.8770982
ENSG00000155962	CLIC2	76.49132	0.09673598	0.1377525	0.7022446	0.4825266	0.8501735
ENSG00000155966	AFF2	75.28048	0.3829925	0.2051976	1.866457	0.0619775	0.4061226
ENSG00000155970	MICU3	92.9918	-0.1549185	0.1129802	-1.3712	0.1703125	0.6103166
ENSG00000155974	GRIP1	7.552294	-0.6707248	0.3678961	-1.823137	0.06828271	0.4278379
ENSG00000155975	VPS37A	198.1729	-0.09050312	0.07431412	-1.217846	0.2232827	0.6736422
ENSG00000155980	KIF5A	1.010255	0.4197855	1.473042	0.2849787	0.7756605	NA
ENSG00000156011	PSD3	23.29265	-0.3197786	0.2189633	-1.460421	0.1441744	0.5754989
ENSG00000156017	CARNMT1	115.0378	0.05132122	0.09096721	0.5641727	0.5726366	0.8870434
ENSG00000156026	MCU	46.63289	0.17281	0.1399754	1.234574	0.2169891	0.6646414
ENSG00000156030	MIDEAS	293.8465	0.01000601	0.1259862	0.07942151	0.9366974	0.987587
ENSG00000156042	CFAP70	7.997337	-0.07160255	0.3321294	-0.2155863	0.8293102	0.9648898
ENSG00000156049	GNA14	1.115135	1.014114	1.086545	0.9333377	0.3506456	NA
ENSG00000156050	FAM161B	20.55412	-0.1009878	0.225158	-0.4485195	0.6537783	0.9169533
ENSG00000156052	GNAQ	575.275	0.1351754	0.07197796	1.878011	0.06037966	0.401595
ENSG00000156076	WIF1	0.2025996	0.4714328	2.907171	0.162162	0.8711783	NA
ENSG00000156097	GPR61	0.730184	0.1715948	1.126763	0.1522901	0.8789582	NA
ENSG00000156103	MMP16	8.638314	-0.4405396	0.4038446	-1.090864	0.2753326	0.7245095
ENSG00000156110	ADK	355.211	-0.0674039	0.07395218	-0.9114525	0.362057	0.787995
ENSG00000156113	KCNMA1	0.6159635	0.2230811	2.189232	0.1018993	0.9188366	NA
ENSG00000156127	BATF	127.9954	0.0675222	0.1714055	0.3939325	0.6936309	0.9298763
ENSG00000156136	DCK	298.3262	-0.002847434	0.08836431	-0.03222381	0.9742936	0.9945933
ENSG00000156140	ADAMTS3	3.706724	0.8247171	0.6005847	1.37319	0.1696932	0.609511
ENSG00000156150	ALX3	0.7977858	-0.04580468	2.414266	-0.01897251	0.984863	NA
ENSG00000156162	DPY19L4	114.6946	0.06862066	0.09573433	0.7167822	0.4735085	0.8449982
ENSG00000156170	NDUFAF6	228.5213	-0.005226175	0.09332454	-0.05600001	0.9553418	0.9902017
ENSG00000156171	DRAM2	182.4079	0.0150845	0.06263312	0.240839	0.8096799	0.9605145
ENSG00000156172	CFAP418	12.43509	0.05509787	0.2581113	0.2134656	0.8309638	0.9653628
ENSG00000156206	CFAP161	8.195908	2.137814	0.5954992	3.589952	0.000330738	0.01714885
ENSG00000156218	ADAMTSL3	0.3509833	0.6036457	1.435857	0.4204081	0.6741874	NA
ENSG00000156232	WHAMM	219.1385	-0.4091971	0.1201407	-3.405983	0.000659262	0.02728494
ENSG00000156239	HEMK2	45.74034	0.245881	0.2022742	1.215582	0.224144	0.6742444
ENSG00000156253	RWDD2B	39.60701	0.3279067	0.1925015	1.703398	0.08849356	0.4792478
ENSG00000156256	USP16	411.9461	-0.1405443	0.1167163	-1.204153	0.2285303	0.6778473
ENSG00000156261	CCT8	1084.853	0.00211094	0.071178	0.0296572	0.9763404	0.9945933
ENSG00000156265	MAP3K7CL	24.11313	0.1315936	0.2908863	0.4523884	0.6509892	0.91546
ENSG00000156273	BACH1	235.6253	-0.000986453	0.1245217	-0.007921937	0.9936793	0.9982962
ENSG00000156298	TSPAN7	77.35083	0.03995783	0.2552349	0.1565531	0.875597	0.9795657
ENSG00000156299	TIAM1	10.13908	0.3402547	0.3960092	0.8592091	0.3902252	0.8037288
ENSG00000156304	SCAF4	308.9931	-0.1422687	0.09144273	-1.555823	0.1197503	0.5413135
ENSG00000156313	RPGR	132.2	-0.2967757	0.1234655	-2.403714	0.01622947	0.1995957
ENSG00000156345	CDK20	8.611665	0.4184775	0.4234951	0.9881519	0.3230783	0.7621082
ENSG00000156374	PCGF6	81.12114	-0.04100073	0.120462	-0.3403624	0.7335837	0.9405419
ENSG00000156381	ANKRD9	43.6381	0.6961159	0.2959667	2.352007	0.01867241	0.2152317
ENSG00000156384	SFR1	73.30989	0.04929182	0.1185603	0.4157532	0.6775906	0.9239982
ENSG00000156398	SFXN2	61.85159	0.07090955	0.1565382	0.4529855	0.6505592	0.91546
ENSG00000156411	ATP5MJ	1156.155	0.07020151	0.09057534	0.7750621	0.438303	0.8307714
ENSG00000156413	FUT6	6.969071	0.3456247	0.4559787	0.7579844	0.4484603	0.8336427
ENSG00000156414	TDRD9	7.415796	-0.400063	0.5653143	-0.7076825	0.4791425	0.8479338
ENSG00000156427	FGF18	4.449062	-0.3557475	0.5093683	-0.6984092	0.4849213	0.8510487
ENSG00000156467	UQCRB	2812.03	-0.08116106	0.0735514	-1.10346	0.2698273	0.7215221
ENSG00000156469	MTERF3	92.06994	0.04394883	0.1532531	0.2867728	0.7742863	0.9530583
ENSG00000156471	PTDSS1	678.5065	-0.1285443	0.08964689	-1.433896	0.151602	0.5828054
ENSG00000156475	PPP2R2B	10.35248	-0.6552647	0.4506635	-1.454	0.1459463	0.5779788
ENSG00000156482	RPL30	33289.92	-0.2058034	0.0669616	-3.073453	0.002115969	0.05941083
ENSG00000156500	PABIR3	89.86142	0.04558862	0.08763521	0.520209	0.6029179	0.8988514
ENSG00000156502	SUPV3L1	169.362	-0.346142	0.1245792	-2.778489	0.005461235	0.1089392
ENSG00000156504	PABIR2	150.7041	0.07527049	0.07689644	0.9788554	0.3276514	0.7641887
ENSG00000156509	FBXO43	10.5294	-0.2797361	0.3644971	-0.7674578	0.4428094	0.8321175
ENSG00000156515	HK1	204.3741	0.1165061	0.09783187	1.190881	0.2337005	0.6830764
ENSG00000156521	TYSND1	72.53859	0.002037478	0.1539176	0.01323746	0.9894383	0.9971062
ENSG00000156531	PHF6	204.8105	0.2770395	0.1073123	2.581619	0.009833817	0.1530722
ENSG00000156535	CD109	198.0291	-0.1870011	0.1683544	-1.110758	0.2666724	0.7198671
ENSG00000156564	LRFN2	0.7962427	0.1697097	1.729358	0.09813453	0.9218255	NA
ENSG00000156575	PRG3	8.376864	1.313924	2.962039	0.4435877	0.6573407	0.9177259
ENSG00000156587	UBE2L6	913.6984	0.02585489	0.08639293	0.2992709	0.7647333	0.9506393
ENSG00000156599	ZDHHC5	87.62086	-0.1231955	0.1022946	-1.204321	0.2284654	0.6777899
ENSG00000156603	MED19	165.6919	-0.01050228	0.06921814	-0.1517273	0.879402	0.9798856
ENSG00000156639	ZFAND3	269.2099	0.05737021	0.09801641	0.5853123	0.5583377	0.8810842
ENSG00000156642	NPTN	160.7771	0.1782114	0.09710816	1.835184	0.06647837	0.4213223
ENSG00000156650	KAT6B	532.1747	-0.1675447	0.07443412	-2.250913	0.02439105	0.2541759
ENSG00000156671	SAMD8	70.29452	-0.1612618	0.1481763	-1.088311	0.276458	0.7250271
ENSG00000156675	RAB11FIP1	244.9823	-0.3645221	0.1503816	-2.42398	0.01535146	0.1926181
ENSG00000156689	GLYATL2	5.761837	-0.1492983	0.4190786	-0.3562538	0.7216505	0.9387134
ENSG00000156697	UTP14A	188.6578	-0.02117556	0.08500663	-0.2491048	0.8032797	0.9588697
ENSG00000156709	AIFM1	133.7724	0.02707144	0.1040856	0.2600882	0.7947957	0.9584545
ENSG00000156711	MAPK13	4.893894	-0.03433517	0.416846	-0.08236897	0.9343533	0.987559
ENSG00000156735	BAG4	170.2875	-0.1193997	0.09665633	-1.235301	0.2167184	0.6645963
ENSG00000156738	MS4A1	3.94428	0.5307355	0.8721873	0.608511	0.5428486	0.8763203
ENSG00000156787	TBC1D31	52.21876	0.1591607	0.1701626	0.9353446	0.3496107	0.7815168
ENSG00000156795	NTAQ1	82.06313	0.006298773	0.1236178	0.05095359	0.9593625	0.991049
ENSG00000156802	ATAD2	247.11	-0.1374398	0.1264655	-1.086777	0.2771352	0.725482
ENSG00000156804	FBXO32	36.07099	-0.09795692	0.185876	-0.5270013	0.5981927	0.8971684
ENSG00000156831	NSMCE2	124.965	0.004110673	0.08208275	0.05007962	0.9600589	0.9911218
ENSG00000156853	ZNF689	78.93329	0.02585856	0.1158491	0.223209	0.8233729	0.9631799
ENSG00000156858	PRR14	200.3952	-0.0585028	0.08409716	-0.6956573	0.4866435	0.8519696
ENSG00000156860	FBRS	315.5544	-0.1765207	0.1125971	-1.56772	0.1169464	0.5375051
ENSG00000156869	FRRS1	14.9849	0.6323492	0.2364578	2.674259	0.007489466	0.1315829
ENSG00000156873	PHKG2	201.7224	0.1345824	0.07593844	1.772257	0.07635186	0.4496209
ENSG00000156875	SLC71A1	156.354	-0.2743447	0.1355273	-2.024277	0.04294166	0.3379243
ENSG00000156876	SASS6	87.94737	0.1278091	0.1230412	1.038751	0.2989208	0.7443507
ENSG00000156886	ITGAD	1.803879	0.4993348	1.949419	0.2561455	0.7978385	NA
ENSG00000156928	MALSU1	231.1683	-0.03018068	0.08384692	-0.3599498	0.7188847	0.9375743
ENSG00000156931	VPS8	120.6693	0.1192799	0.1334886	0.8935587	0.371558	0.7916237
ENSG00000156958	GALK2	124.631	0.1122829	0.1456809	0.7707456	0.4408578	0.8313411
ENSG00000156959	LHFPL4	0.4204497	1.217474	1.750557	0.695478	0.4867558	NA
ENSG00000156966	B3GNT7	10.77026	0.2449059	0.5628323	0.4351312	0.6634672	0.919785
ENSG00000156968	MPV17L	14.55281	-0.3173446	0.2382537	-1.33196	0.1828732	0.6276143
ENSG00000156970	BUB1B	43.38277	0.1261642	0.2351939	0.5364264	0.5916639	0.8945111
ENSG00000156973	PDE6D	179.1611	0.07633502	0.1266985	0.6024933	0.5468458	0.8770982
ENSG00000156976	EIF4A2	1428.183	-0.1040845	0.07176748	-1.450302	0.1469743	0.5790639
ENSG00000156983	BRPF1	118.4351	-0.127672	0.1205494	-1.059084	0.2895615	0.7361975
ENSG00000156990	RPUSD3	348.6719	0.000596166	0.142188	0.0041928	0.9966546	0.9990611
ENSG00000157014	TATDN2	70.25024	-0.1131018	0.1168327	-0.9680664	0.3330112	0.7671114
ENSG00000157017	GHRL	11.74246	-0.4571093	0.3586016	-1.2747	0.2024155	0.6490294
ENSG00000157020	SEC13	473.3809	-0.009196549	0.0738541	-0.1245232	0.900901	0.982651
ENSG00000157036	EXOG	75.88893	0.002738438	0.1513013	0.01809924	0.9855597	0.9964897
ENSG00000157045	NTAN1	86.99923	0.0837767	0.1646213	0.5089057	0.6108183	0.90003
ENSG00000157077	ZFYVE9	43.38586	-0.3854243	0.2195824	-1.755261	0.07921475	0.4558371
ENSG00000157106	SMG1	535.0951	-0.04539389	0.07961785	-0.5701472	0.5685779	0.8857222
ENSG00000157107	FCHO2	51.63131	-0.01890287	0.1679867	-0.112526	0.9104063	0.9843251
ENSG00000157150	TIMP4	0.8929752	0.4823817	1.797256	0.2683989	0.7883923	NA
ENSG00000157152	SYN2	1.594921	0.3071122	1.470135	0.2089007	0.8345257	NA
ENSG00000157168	NRG1	0.5504186	1.142192	2.665951	0.428437	0.668333	NA
ENSG00000157181	ODR4	144.8655	-0.122783	0.1076006	-1.141099	0.2538286	0.7080487
ENSG00000157184	CPT2	100.1461	0.2589743	0.1509619	1.715495	0.08625454	0.4740565
ENSG00000157191	NECAP2	215.5338	0.0557821	0.1009751	0.5524342	0.5806509	0.8900958
ENSG00000157193	LRP8	77.65562	-0.0738516	0.175291	-0.4213086	0.6735298	0.9239568
ENSG00000157212	PAXIP1	43.92768	0.04777631	0.1454736	0.3284192	0.7425947	0.9440075
ENSG00000157214	STEAP2	3.713029	-0.2291931	0.8983181	-0.2551358	0.7986182	0.9588697
ENSG00000157216	SSBP3	288.4923	0.07998451	0.06994093	1.143601	0.2527891	0.7077471
ENSG00000157224	CLDN12	8.30919	0.0540762	0.2754912	0.1962901	0.8443831	0.969712
ENSG00000157227	MMP14	8.826304	0.5988895	0.5222513	1.146746	0.2514866	0.7063746
ENSG00000157240	FZD1	12.43554	-0.441101	0.3071343	-1.436183	0.1509504	0.5823327
ENSG00000157259	GATAD1	270.7786	0.103384	0.07852717	1.316537	0.1879937	0.6333714
ENSG00000157303	SUSD3	116.949	-0.1316995	0.2223531	-0.592299	0.5536504	0.8798673
ENSG00000157315	TMED6	2.791245	-0.4216657	0.4379496	-0.9628178	0.335639	NA
ENSG00000157322	CLEC18A	0.6564976	0.1281204	1.069234	0.1198244	0.9046222	NA
ENSG00000157326	DHRS4	326.441	-0.07259272	0.08266753	-0.8781286	0.379874	0.7967333
ENSG00000157343	ARMC12	2.945509	0.06334214	0.5091039	0.1244189	0.9009836	NA
ENSG00000157349	DDX19B	84.83112	-0.1596056	0.1232893	-1.294562	0.1954715	0.6412504
ENSG00000157350	ST3GAL2	79.41274	0.2589489	0.1103208	2.347235	0.01891332	0.2170001
ENSG00000157353	FCSK	20.13232	-0.04269452	0.1924134	-0.2218896	0.8243999	0.9636883
ENSG00000157379	DHRS1	74.92805	-0.03066583	0.1276451	-0.2402429	0.8101419	0.9605145
ENSG00000157388	CACNA1D	1.227995	-0.5050955	0.6719697	-0.7516642	0.452253	NA
ENSG00000157399	ARSL	8.652099	-0.197835	0.4069656	-0.4861221	0.6268806	0.9052509
ENSG00000157404	KIT	532.4392	-0.06352414	0.1979258	-0.3209493	0.7482488	0.9462113
ENSG00000157423	HYDIN	0.9160145	0.7266811	1.059153	0.6860964	0.4926523	NA
ENSG00000157426	AASDH	97.52987	-0.03361011	0.1342143	-0.2504212	0.8022616	0.9588697
ENSG00000157429	ZNF19	9.146275	0.223181	0.2902386	0.7689572	0.4419187	0.8320048
ENSG00000157445	CACNA2D3	4.047862	0.4700169	1.701368	0.2762582	0.7823498	0.9556752
ENSG00000157450	RNF111	138.7676	0.02864361	0.1094212	0.2617738	0.7934958	0.9584545
ENSG00000157456	CCNB2	105.4406	0.2051066	0.2043718	1.003596	0.3155735	0.7564624
ENSG00000157470	FAM81A	4.007148	-0.2416416	0.4946866	-0.4884742	0.625214	0.9042543
ENSG00000157483	MYO1E	28.12604	-0.1510609	0.2758013	-0.5477163	0.5838867	0.8914799
ENSG00000157500	APPL1	680.3926	-0.2485857	0.0445407	-5.581091	2.39E-08	1.05E-05
ENSG00000157510	AFAP1L1	21.6982	-0.1837631	0.2880084	-0.6380478	0.5234426	0.8679907
ENSG00000157514	TSC22D3	3085.591	-0.3864275	0.2368799	-1.631322	0.1028223	0.5071589
ENSG00000157538	VPS26C	167.1248	-0.03891743	0.08284588	-0.4697569	0.6385287	0.9104969
ENSG00000157540	DYRK1A	243.4987	-0.05085705	0.119172	-0.4267532	0.6695591	0.9215828
ENSG00000157542	KCNJ6	10.81604	0.3540615	2.966668	0.1193465	0.9050008	0.9836903
ENSG00000157551	KCNJ15	0.3968144	0.950898	2.973637	0.3197761	0.7491381	NA
ENSG00000157554	ERG	466.1046	0.06179573	0.1015689	0.6084119	0.5429143	0.8763203
ENSG00000157557	ETS2	696.4403	-0.05072804	0.1353765	-0.3747183	0.70787	0.9344285
ENSG00000157570	TSPAN18	4.736334	0.8599114	0.4974797	1.728535	0.08389227	0.4696768
ENSG00000157578	LCA5L	3.840676	-0.07494531	0.4348228	-0.1723583	0.8631559	0.9757206
ENSG00000157593	SLC35B2	194.2657	0.1174414	0.1047634	1.121015	0.2622815	0.7160175
ENSG00000157600	TMEM164	150.3717	0.5900879	0.125615	4.697591	2.63E-06	0.000435267
ENSG00000157601	MX1	164.4751	-0.4470225	0.2175449	-2.054852	0.0398933	0.3261825
ENSG00000157613	CREB3L1	4.693328	0.02161288	0.5058157	0.04272876	0.9659178	0.9928128
ENSG00000157617	C2CD2	148.5448	-0.1307147	0.1609587	-0.8121011	0.4167336	0.8183689
ENSG00000157625	TAB3	69.77435	0.08213794	0.1458202	0.5632824	0.5732426	0.8870434
ENSG00000157637	SLC38A10	267.2371	0.04363339	0.1172521	0.3721331	0.7097938	0.9347008
ENSG00000157653	C9orf43	58.32983	-0.4822556	0.1576222	-3.059565	0.002216584	0.06105729
ENSG00000157654	PALM2AKAP2	87.02913	0.5019116	0.2599942	1.930472	0.05354832	0.3778343
ENSG00000157657	ZNF618	102.6458	-0.09295169	0.09036075	-1.028673	0.3036332	0.748533
ENSG00000157680	DGKI	0.343483	0.2486823	2.972221	0.08366885	0.9333197	NA
ENSG00000157693	TMEM268	79.6393	-0.2630609	0.1557757	-1.688715	0.09127398	0.4840699
ENSG00000157703	SVOPL	90.05178	0.5674504	0.177604	3.195032	0.001398155	0.04584386
ENSG00000157734	SNX22	10.65126	0.1276391	0.2729008	0.4677126	0.6399901	0.9110269
ENSG00000157741	UBN2	131.2249	0.02542553	0.109523	0.2321477	0.8164233	0.962232
ENSG00000157764	BRAF	202.5933	-0.1139429	0.1189456	-0.9579415	0.3380923	0.7717673
ENSG00000157765	SLC34A2	0.4753701	1.096646	2.980718	0.3679133	0.7129379	NA
ENSG00000157778	PSMG3	205.6702	-0.03777812	0.08475332	-0.4457421	0.6557836	0.9172413
ENSG00000157796	WDR19	23.2745	-0.07812737	0.2062254	-0.3788445	0.7048033	0.9335637
ENSG00000157800	SLC37A3	24.88203	0.230047	0.2784079	0.8262948	0.4086369	0.8145915
ENSG00000157823	AP3S2	71.57179	-0.1918198	0.1350718	-1.420132	0.1555692	0.5895009
ENSG00000157827	FMNL2	9.101644	-0.200095	0.3000752	-0.6668162	0.5048896	0.8609607
ENSG00000157833	GAREM2	18.58189	0.1464736	0.2128251	0.6882344	0.4913052	0.8540395
ENSG00000157837	SPPL3	197.5355	-0.1031833	0.09623101	-1.072246	0.2836097	0.7319724
ENSG00000157856	DRC1	0.4111578	-0.2793653	1.854929	-0.150607	0.8802857	NA
ENSG00000157869	RAB28	95.82807	-0.002227201	0.1033642	-0.02154712	0.9828092	0.9953323
ENSG00000157870	PRXL2B	61.32455	0.2149888	0.1419427	1.514617	0.1298695	0.555501
ENSG00000157873	TNFRSF14	334.1287	0.2304411	0.1296502	1.777407	0.07550127	0.4481293
ENSG00000157881	PANK4	33.90396	0.3195924	0.202234	1.58031	0.1140358	0.5314934
ENSG00000157890	MEGF11	1.778809	0.194268	0.587555	0.3306379	0.740918	NA
ENSG00000157895	C12orf43	116.9967	0.08726313	0.102813	0.8487558	0.3960172	0.8072943
ENSG00000157911	PEX10	103.9442	0.1089221	0.0994054	1.095736	0.2731942	0.7231348
ENSG00000157916	RER1	412.2558	0.1642797	0.08027218	2.046533	0.04070392	0.3288206
ENSG00000157927	RADIL	4.379633	0.0333339	0.560773	0.05944277	0.9525994	0.9895419
ENSG00000157933	SKI	56.73102	-0.1256706	0.2368615	-0.5305656	0.5957198	0.8958976
ENSG00000157954	WIPI2	335.3057	-0.0741482	0.1038927	-0.7136997	0.4754129	0.8462463
ENSG00000157978	LDLRAP1	80.28837	0.1729408	0.1317418	1.312725	0.1892756	0.634374
ENSG00000157985	AGAP1	7.951622	-0.2792999	0.4039743	-0.6913804	0.4893265	0.8530617
ENSG00000157992	KRTCAP3	7.549568	-0.2315508	0.3203759	-0.7227473	0.4698351	0.8438986
ENSG00000158006	PAFAH2	24.80615	0.2208374	0.1992387	1.108406	0.2676865	0.720273
ENSG00000158008	EXTL1	1.152244	0.6978672	1.220924	0.5715891	0.5676004	NA
ENSG00000158014	SLC30A2	0.5754662	0.4076849	2.974733	0.1370492	0.8909919	NA
ENSG00000158019	BABAM2	124.3725	0.01212772	0.1240082	0.09779768	0.9220929	0.9860303
ENSG00000158023	CFAP251	1.549786	-0.4459716	0.6954849	-0.6412383	0.5213678	NA
ENSG00000158042	MRPL17	169.2183	0.07626843	0.1560671	0.4886901	0.6250611	0.9042543
ENSG00000158050	DUSP2	960.2634	-0.9346713	0.3017683	-3.097314	0.001952827	0.05643987
ENSG00000158062	UBXN11	135.4535	-0.2727264	0.1147261	-2.377196	0.01744481	0.2078433
ENSG00000158077	NLRP14	0.4837531	0.86317	2.971719	0.2904615	0.7714632	NA
ENSG00000158079	PTPDC1	17.34932	0.009874491	0.2508551	0.03936333	0.9686007	0.9932224
ENSG00000158089	GALNT14	113.6881	-0.3365175	0.1609235	-2.091164	0.03651334	0.3129925
ENSG00000158092	NCK1	235.166	0.1199019	0.07636782	1.570058	0.1164015	0.5366082
ENSG00000158104	HPD	0.2150065	0.01347729	2.877077	0.00468437	0.9962624	NA
ENSG00000158106	RHPN1	145.5928	-0.5016048	0.1740075	-2.882662	0.003943297	0.0889094
ENSG00000158109	TPRG1L	86.6879	0.1237544	0.11948	1.035775	0.3003074	0.7455578
ENSG00000158113	LRRC43	11.48243	-0.451992	0.2799753	-1.614399	0.1064409	0.5141363
ENSG00000158122	PRXL2C	231.2065	-0.1785881	0.1972027	-0.9056068	0.365144	0.7888658
ENSG00000158156	XKR8	50.25388	0.09028859	0.153822	0.5869681	0.5572251	0.8805687
ENSG00000158158	CNNM4	42.46805	0.1467109	0.138081	1.062499	0.2880093	0.7349973
ENSG00000158161	EYA3	80.09897	0.3386423	0.1257436	2.693117	0.00707874	0.126609
ENSG00000158163	DZIP1L	18.50783	0.394715	0.2741787	1.439627	0.149973	0.5812849
ENSG00000158164	TMSB15A	12.62223	1.052418	0.379625	2.772257	0.005566913	0.1101612
ENSG00000158169	FANCC	17.76632	0.3054872	0.2330787	1.310661	0.1899723	0.6347029
ENSG00000158186	MRAS	6.931881	-0.06417484	0.4060707	-0.1580386	0.8744264	0.9795657
ENSG00000158195	WASF2	1235.439	0.03130696	0.06538683	0.4787961	0.6320837	0.9077046
ENSG00000158201	ABHD3	106.9342	-0.1108713	0.1089929	-1.017235	0.3090419	0.7526763
ENSG00000158220	ESYT3	2.251104	0.4554602	0.6327042	0.7198627	0.4716095	NA
ENSG00000158234	FAIM	113.1341	0.3451703	0.1583591	2.179669	0.029282	0.2787879
ENSG00000158246	TENT5B	0.3123142	0.6225827	2.211293	0.2815469	0.7782909	NA
ENSG00000158258	CLSTN2	6.777353	0.8807366	0.6127149	1.437433	0.150595	0.5817515
ENSG00000158270	COLEC12	2.20038	-0.3903107	0.9077596	-0.4299714	0.6672164	NA
ENSG00000158286	RNF207	3.792493	-0.01156124	0.4979521	-0.02321756	0.9814767	0.9953323
ENSG00000158290	CUL4B	90.41839	0.04534022	0.1014177	0.4470642	0.6548287	0.9171299
ENSG00000158292	GPR153	1.96009	-0.05404373	0.6926637	-0.07802305	0.9378097	NA
ENSG00000158296	SLC13A3	0.2736456	0.6657919	2.968068	0.2243183	0.8225097	NA
ENSG00000158301	GPRASP2	9.001144	-0.2706068	0.3380438	-0.800508	0.4234165	0.8228904
ENSG00000158315	RHBDL2	0.21476	1.204983	2.972426	0.4053872	0.6851929	NA
ENSG00000158321	AUTS2	109.2992	-0.1613438	0.1227519	-1.31439	0.188715	0.63416
ENSG00000158352	SHROOM4	13.37562	0.1637971	0.3140748	0.5215226	0.6020028	0.8985791
ENSG00000158373	H2BC5	37.73656	0.1811668	0.219949	0.8236767	0.4101233	0.8156449
ENSG00000158402	CDC25C	14.74437	0.4445163	0.3815069	1.165159	0.2439546	0.695873
ENSG00000158406	H4C8	71.758	0.4185279	0.2225533	1.880573	0.06002998	0.401595
ENSG00000158411	MITD1	193.5857	0.06800962	0.1119204	0.6076608	0.5434125	0.8763976
ENSG00000158417	EIF5B	699.4906	-0.003163185	0.07878193	-0.04015115	0.9679726	0.9931538
ENSG00000158423	RIBC1	2.145231	-0.4895619	0.5563616	-0.8799348	0.3788946	NA
ENSG00000158427	TMSB15B	34.68219	0.1247185	0.2206261	0.5652934	0.5718742	0.8868374
ENSG00000158428	CATIP	1.842635	0.5269828	0.7297373	0.7221541	0.4701997	NA
ENSG00000158435	CNOT11	223.0433	-0.00887772	0.1038866	-0.08545584	0.931899	0.9868965
ENSG00000158445	KCNB1	0.4819292	0.2815943	1.111601	0.2533231	0.8000185	NA
ENSG00000158457	TSPAN33	184.4653	0.09715184	0.1779137	0.5460617	0.5850235	0.8916192
ENSG00000158458	NRG2	14.47708	0.2175238	0.2652577	0.8200471	0.4121893	0.8158803
ENSG00000158467	AHCYL2	66.56602	0.2486252	0.1007216	2.468439	0.01357038	0.1793435
ENSG00000158470	B4GALT5	83.53749	-0.2753642	0.1129709	-2.43748	0.01479005	0.1883103
ENSG00000158473	CD1D	9.608562	-0.8355928	0.3916799	-2.133356	0.03289552	0.2949114
ENSG00000158480	SPATA2	64.90407	-0.2967498	0.16609	-1.78668	0.07398917	0.4459428
ENSG00000158481	CD1C	0.8433342	-0.2927074	1.747825	-0.1674695	0.8670006	NA
ENSG00000158483	FAM86C1P	33.68732	0.1114124	0.2244247	0.4964357	0.6195871	0.9019835
ENSG00000158486	DNAH3	0.9044356	0.253167	0.930777	0.2719953	0.7856256	NA
ENSG00000158488	CD1E	0.1968793	0.7210342	2.973127	0.2425171	0.8083795	NA
ENSG00000158497	HMHB1	1.53278	0.1528702	1.673202	0.09136388	0.9272035	NA
ENSG00000158516	CPA2	0.5615055	-0.04577674	2.974356	-0.01539047	0.9877207	NA
ENSG00000158525	CPA5	0.7943208	0.407709	1.729971	0.2356738	0.8136858	NA
ENSG00000158526	TSR2	192.7082	0.003349258	0.09254525	0.03619049	0.9711305	0.9941125
ENSG00000158528	PPP1R9A	25.50916	0.1416888	0.2303236	0.6151728	0.5384406	0.8752512
ENSG00000158545	ZC3H18	199.5868	-0.02779755	0.07449921	-0.3731254	0.7090551	0.9347008
ENSG00000158552	ZFAND2B	309.7045	0.05023152	0.07502952	0.6694901	0.5031829	0.8605752
ENSG00000158555	GDPD5	26.35283	0.1474677	0.3151949	0.467862	0.6398833	0.9110269
ENSG00000158560	DYNC1I1	6.180578	0.008727678	0.3953839	0.02207393	0.982389	0.9953323
ENSG00000158578	ALAS2	23.4186	1.186043	0.7387357	1.605504	0.1083829	0.5181
ENSG00000158604	TMED4	466.2995	-0.03966866	0.07589296	-0.5226922	0.6011885	0.8980094
ENSG00000158615	PPP1R15B	234.4017	-0.1864089	0.1190661	-1.565592	0.1174442	0.537986
ENSG00000158623	COPG2	112.9025	0.07580499	0.09318241	0.8135118	0.4159247	0.817835
ENSG00000158636	EMSY	100.6496	0.04645738	0.09354596	0.4966262	0.6194527	0.9019835
ENSG00000158639	PAGE5	4.103795	1.152387	1.587399	0.7259594	0.4678637	0.8427512
ENSG00000158669	GPAT4	103.1718	0.04415862	0.151065	0.2923153	0.7700456	0.9524331
ENSG00000158683	PKD1L1	0.4360361	0.9694941	2.110192	0.4594342	0.6459224	NA
ENSG00000158691	ZSCAN12	30.55045	-0.01459443	0.1666486	-0.08757603	0.9302137	0.9868965
ENSG00000158710	TAGLN2	5533.054	0.1643647	0.1271106	1.293084	0.1959821	0.6418156
ENSG00000158711	ELK4	144.1062	0.1169669	0.1261863	0.926938	0.3539587	0.7854548
ENSG00000158714	SLAMF8	2.772863	-0.5639917	0.5903009	-0.955431	0.3393598	NA
ENSG00000158715	SLC45A3	231.6239	0.8238993	0.2187372	3.766617	0.000165474	0.01021752
ENSG00000158716	DUSP23	559.4261	0.2581496	0.1429583	1.805768	0.07095453	0.4363001
ENSG00000158717	RNF166	227.0424	-0.08930748	0.1109709	-0.8047829	0.4209449	0.8218534
ENSG00000158747	NBL1	124.3699	-0.1715675	0.167061	-1.026976	0.304432	0.7485882
ENSG00000158764	ITLN2	2.075599	1.583049	2.958139	0.5351504	0.5925459	NA
ENSG00000158769	F11R	258.0816	-0.1185807	0.1364714	-0.8689055	0.3848988	0.8009442
ENSG00000158773	USF1	114.7594	0.01047763	0.1084604	0.09660327	0.9230415	0.9861886
ENSG00000158792	SPATA2L	57.34623	-0.07983897	0.1755269	-0.4548531	0.6492149	0.914691
ENSG00000158793	NIT1	158.4619	0.2271466	0.107702	2.109029	0.0349421	0.3051487
ENSG00000158796	DEDD	141.61	-0.1121251	0.1221965	-0.9175803	0.3588386	0.7879412
ENSG00000158805	ZNF276	146.1399	-0.09429713	0.1040132	-0.9065879	0.3646248	0.7884759
ENSG00000158806	NPM2	129.9698	-0.1905516	0.1030697	-1.848764	0.06449186	0.4144173
ENSG00000158813	EDA	4.687779	-0.3859898	0.4968532	-0.776869	0.4372361	0.829912
ENSG00000158815	FGF17	3.449412	-0.2084051	0.5285285	-0.394312	0.6933507	0.9298763
ENSG00000158825	CDA	22.70266	-0.9373283	0.3149135	-2.976463	0.002915942	0.07256209
ENSG00000158828	PINK1	116.584	-0.1219461	0.118512	-1.028977	0.3034903	0.748533
ENSG00000158850	B4GALT3	163.7805	0.0883771	0.09253677	0.9550485	0.3395532	0.77238
ENSG00000158856	DMTN	38.05418	1.425668	0.3753373	3.798366	0.000145653	0.009506441
ENSG00000158859	ADAMTS4	0.7802971	1.141975	0.9953406	1.147321	0.2512489	NA
ENSG00000158863	FHIP2B	106.4352	0.0836207	0.08694614	0.9617529	0.3361738	0.7698782
ENSG00000158864	NDUFS2	525.2857	0.02029576	0.0783276	0.2591137	0.7955475	0.9584545
ENSG00000158869	FCER1G	338.1206	0.7062734	0.1966494	3.591536	0.000328735	0.01710455
ENSG00000158882	TOMM40L	56.42127	0.03532497	0.1114236	0.317033	0.7512186	0.9462158
ENSG00000158887	MPZ	26.69281	-0.05850458	0.1832406	-0.3192774	0.7495162	0.9462158
ENSG00000158941	CCAR2	145.2929	0.04859411	0.09091056	0.5345266	0.5929773	0.895211
ENSG00000158966	CACHD1	13.98333	-0.1335311	0.2719736	-0.4909708	0.6234471	0.9036248
ENSG00000158985	CDC42SE2	249.2973	-0.06279111	0.1184357	-0.5301704	0.5959938	0.8960379
ENSG00000158987	RAPGEF6	197.7404	-0.02889744	0.1159957	-0.2491252	0.803264	0.9588697
ENSG00000159023	EPB41	342.1209	0.1084488	0.08432221	1.286124	0.1983998	0.6433618
ENSG00000159055	MIS18A	123.7474	0.0613724	0.1401333	0.4379573	0.6614172	0.9190914
ENSG00000159063	ALG8	129.5066	-0.03528465	0.1393305	-0.2532442	0.8000795	0.9588697
ENSG00000159069	FBXW5	309.3406	0.0861918	0.0943809	0.9132335	0.3611197	0.787995
ENSG00000159079	CFAP298	293.5381	-0.06581026	0.07912248	-0.8317517	0.4055491	0.8127914
ENSG00000159082	SYNJ1	52.73998	-0.09725605	0.172046	-0.5652911	0.5718758	0.8868374
ENSG00000159086	PAXBP1	347.6623	0.05574198	0.06789235	0.8210348	0.4116264	0.8156449
ENSG00000159110	IFNAR2	166.6736	-0.0070769	0.1089115	-0.06497846	0.9481912	0.9889722
ENSG00000159111	MRPL10	286.5926	0.03041734	0.0832949	0.3651765	0.7149797	0.936032
ENSG00000159128	IFNGR2	209.4262	-0.04728184	0.09534377	-0.495909	0.6199586	0.9020831
ENSG00000159131	GART	305.7627	0.09487191	0.1172543	0.8091122	0.4184506	0.8192295
ENSG00000159140	SON	2026.825	-0.0427981	0.08190251	-0.5225493	0.6012879	0.8980094
ENSG00000159147	DONSON	62.50345	-0.2689119	0.1135126	-2.369004	0.01783604	0.2097894
ENSG00000159164	SV2A	107.045	-0.1876886	0.1162168	-1.614987	0.1063135	0.5141363
ENSG00000159167	STC1	0.1805499	0.3275483	2.977636	0.1100028	0.9124072	NA
ENSG00000159176	CSRP1	337.6606	0.1566278	0.09104993	1.720241	0.08538869	0.4728951
ENSG00000159182	PRAC1	1.725201	0.9249093	2.979318	0.3104433	0.7562239	NA
ENSG00000159189	C1QC	0.3629768	1.06129	2.974134	0.3568398	0.7212117	NA
ENSG00000159197	KCNE2	0.2349267	0.5464719	2.774784	0.1969421	0.8438728	NA
ENSG00000159199	ATP5MC1	830.1249	-0.02331638	0.0885185	-0.2634068	0.792237	0.9579328
ENSG00000159200	RCAN1	36.73474	0.06291129	0.1909088	0.3295359	0.7417507	0.9436467
ENSG00000159202	UBE2Z	279.8887	0.04787424	0.07434733	0.6439268	0.5196229	0.8666671
ENSG00000159208	CIART	1.714651	-0.1058487	0.6141307	-0.1723553	0.8631582	NA
ENSG00000159210	SNF8	376.8542	0.02145409	0.08582247	0.2499822	0.8026011	0.9588697
ENSG00000159212	CLIC6	2.08454	-0.8262237	0.7596019	-1.087706	0.2767249	NA
ENSG00000159214	CCDC24	34.42299	0.04480294	0.1968858	0.2275581	0.8199898	0.9626954
ENSG00000159216	RUNX1	1181.512	-0.04946043	0.06871495	-0.7197914	0.4716534	0.8442932
ENSG00000159228	CBR1	255.2787	0.06418959	0.1389482	0.4619678	0.6441044	0.9131102
ENSG00000159231	CBR3	15.67682	0.05691279	0.3464304	0.1642835	0.869508	0.9776449
ENSG00000159256	MORC3	219.5441	0.1303006	0.09389266	1.387761	0.1652098	0.6039582
ENSG00000159259	CHAF1B	60.89655	-0.219409	0.1650131	-1.329646	0.1836349	0.6284893
ENSG00000159267	HLCS	40.75698	-0.2018712	0.1429325	-1.412353	0.1578459	0.5931579
ENSG00000159307	SCUBE1	8.270748	-0.1642991	0.4672065	-0.3516627	0.7250912	0.9393895
ENSG00000159314	ARHGAP27	123.4057	-0.09235108	0.1342955	-0.6876705	0.4916603	0.8540395
ENSG00000159322	ADPGK	302.1275	-0.1310616	0.05859821	-2.236615	0.02531151	0.2583406
ENSG00000159335	PTMS	539.4998	0.5635308	0.1495945	3.767055	0.000165184	0.01021752
ENSG00000159339	PADI4	183.6271	-0.03697858	0.1135328	-0.3257083	0.7446451	0.9450182
ENSG00000159346	ADIPOR1	312.3612	-0.04610664	0.1299698	-0.3547488	0.7227778	0.9391125
ENSG00000159348	CYB5R1	128.6458	0.1158911	0.1068087	1.085034	0.2779067	0.7257861
ENSG00000159352	PSMD4	646.9285	0.07214198	0.06486982	1.112104	0.2660935	0.7195597
ENSG00000159363	ATP13A2	89.28344	0.08079071	0.123822	0.6524746	0.514095	0.8644348
ENSG00000159374	M1AP	10.66505	-0.4563705	0.3342083	-1.365527	0.1720874	0.6130795
ENSG00000159377	PSMB4	508.041	-0.03394399	0.06233474	-0.5445437	0.5860674	0.8920501
ENSG00000159388	BTG2	1031.338	-0.2078705	0.2050281	-1.013863	0.3106479	0.7541755
ENSG00000159399	HK2	57.83315	-0.2326182	0.1803372	-1.289907	0.197083	0.6426067
ENSG00000159403	C1R	11.7554	-0.06855354	0.2626122	-0.2610448	0.794058	0.9584545
ENSG00000159423	ALDH4A1	50.57333	0.3193669	0.1954286	1.634187	0.1022196	0.5053589
ENSG00000159433	STARD9	73.26257	0.01962545	0.1579327	0.1242646	0.9011057	0.982777
ENSG00000159445	THEM4	195.0756	0.14392	0.1195504	1.203844	0.2286499	0.6780669
ENSG00000159450	TCHH	2.206379	1.179013	0.9162142	1.286831	0.1981531	NA
ENSG00000159459	UBR1	147.8907	0.1605892	0.1434089	1.119799	0.2627993	0.7166131
ENSG00000159461	AMFR	134.4161	-0.01935705	0.1290258	-0.1500246	0.8807452	0.9798856
ENSG00000159479	MED8	148.0023	0.05488678	0.09003435	0.6096205	0.5421132	0.8763203
ENSG00000159496	RGL4	183.6296	-0.6445908	0.0983088	-6.556797	5.50E-11	1.88E-07
ENSG00000159556	ISL2	0.1898348	0.663297	2.976112	0.2228736	0.8236338	NA
ENSG00000159579	RSPRY1	141.2834	0.03951142	0.08227879	0.4802139	0.6310753	0.9070831
ENSG00000159588	CCDC17	5.488739	-0.3892419	0.344887	-1.128607	0.2590637	0.7140302
ENSG00000159592	GPBP1L1	275.7479	-0.002510275	0.08411944	-0.02984179	0.9761932	0.9945933
ENSG00000159593	NAE1	276.2026	-0.08017972	0.08025853	-0.999018	0.317786	0.7582064
ENSG00000159596	TMEM69	208.1807	-0.009356158	0.1007194	-0.09289333	0.9259883	0.9868965
ENSG00000159618	ADGRG5	87.67926	-0.1874198	0.1342235	-1.396326	0.1626162	0.5993002
ENSG00000159625	DRC7	2.487583	0.2260075	0.4775332	0.4732811	0.6360126	NA
ENSG00000159640	ACE	21.1252	-0.3329108	0.2740585	-1.214744	0.2244639	0.6743888
ENSG00000159648	SPMIP8	9.322889	0.3473458	0.3532218	0.9833646	0.3254281	0.7627977
ENSG00000159658	EFCAB14	234.2718	-0.06987616	0.1040619	-0.6714864	0.5019107	0.859486
ENSG00000159674	SPON2	77.80661	-0.6141903	0.1338528	-4.588551	4.46E-06	0.000714181
ENSG00000159685	CHCHD6	105.0437	-0.1655955	0.08789599	-1.883994	0.05956581	0.4010855
ENSG00000159692	CTBP1	448.6084	-0.01623551	0.05399391	-0.3006915	0.7636498	0.9505385
ENSG00000159708	LRRC36	3.649283	-0.9026226	0.4925145	-1.832682	0.06684982	0.4222378
ENSG00000159713	TPPP3	14.12171	-0.4356266	0.4936466	-0.8824666	0.3775245	0.7952427
ENSG00000159714	ZDHHC1	26.52643	-0.3809111	0.1960401	-1.943026	0.052013	0.3710212
ENSG00000159720	ATP6V0D1	317.2539	-0.03270171	0.0830879	-0.3935797	0.6938914	0.9298763
ENSG00000159723	AGRP	0.6983885	-0.9758689	1.051888	-0.9277312	0.353547	NA
ENSG00000159733	ZFYVE28	16.64888	-0.1917089	0.3457094	-0.5545375	0.579211	0.8898736
ENSG00000159753	CARMIL2	108.1442	-0.1807177	0.1489214	-1.21351	0.2249347	0.6747214
ENSG00000159761	C16orf86	56.68229	-0.1297986	0.1220866	-1.063168	0.2877057	0.7349123
ENSG00000159784	FAM131B	3.796438	-0.2243023	0.5711699	-0.3927068	0.6945361	0.9298763
ENSG00000159788	RGS12	36.75134	0.3520843	0.209043	1.684268	0.09212992	0.4853355
ENSG00000159792	PSKH1	62.62262	0.1687998	0.1080304	1.562521	0.1181653	0.5380501
ENSG00000159840	ZYX	1744.094	-0.06083898	0.07835743	-0.776429	0.4374957	0.830061
ENSG00000159842	ABR	104.4447	-0.1366414	0.1148166	-1.190084	0.2340136	0.6834849
ENSG00000159871	LYPD5	3.116722	0.1832371	0.5053514	0.3625934	0.7169087	0.9369318
ENSG00000159873	CCDC117	70.20686	0.139821	0.1103109	1.267517	0.2049705	0.6520235
ENSG00000159882	ZNF230	33.77031	0.01363601	0.1896625	0.07189622	0.9426845	0.9879631
ENSG00000159884	CCDC107	118.0235	0.2299821	0.116224	1.978783	0.04784042	0.3550319
ENSG00000159885	ZNF222	22.69734	-0.03514374	0.2777438	-0.126533	0.8993101	0.9817793
ENSG00000159899	NPR2	5.263165	-0.08063986	0.4227139	-0.190767	0.8487082	0.9706883
ENSG00000159905	ZNF221	18.22935	0.4414073	0.2763442	1.597309	0.1101968	0.5227408
ENSG00000159915	ZNF233	5.209138	0.4898399	0.4596004	1.065795	0.2865162	0.7342255
ENSG00000159917	ZNF235	42.44837	0.3121579	0.1626308	1.919426	0.05493043	0.3841258
ENSG00000159921	GNE	48.9175	-0.1650713	0.1489499	-1.108234	0.2677609	0.720273
ENSG00000159958	TNFRSF13C	3.345769	0.06164373	0.5093466	0.1210251	0.9036711	0.9833335
ENSG00000160007	ARHGAP35	104.3859	0.1278296	0.09774531	1.307783	0.1909471	0.6363904
ENSG00000160014	CALM3	1075.951	0.1719403	0.07658446	2.245108	0.02476123	0.2562391
ENSG00000160049	DFFA	257.8225	-0.03427638	0.08357622	-0.4101212	0.6817171	0.9253518
ENSG00000160050	CCDC28B	190.0052	0.3926235	0.1111498	3.532382	0.000411834	0.01989901
ENSG00000160051	IQCC	13.00406	-0.2613282	0.2407274	-1.085577	0.277666	0.7255395
ENSG00000160055	TMEM234	71.01483	0.02856052	0.1231109	0.2319901	0.8165457	0.962232
ENSG00000160058	BSDC1	258.0176	0.01937806	0.1236524	0.1567139	0.8754703	0.9795657
ENSG00000160062	ZBTB8A	104.5749	-0.06846106	0.1588998	-0.4308442	0.6665816	0.9208684
ENSG00000160072	ATAD3B	88.08059	-0.1310095	0.1412183	-0.9277089	0.3535586	0.7851151
ENSG00000160075	SSU72	811.5181	0.05421416	0.06598815	0.8215742	0.4113193	0.8156449
ENSG00000160087	UBE2J2	250.4608	0.03880489	0.08886684	0.4366633	0.6623555	0.9196224
ENSG00000160094	ZNF362	131.2871	0.01615114	0.08793659	0.183668	0.8542739	0.9726814
ENSG00000160111	CPAMD8	2.746195	0.6807682	0.6416622	1.060945	0.288715	NA
ENSG00000160113	NR2F6	67.73337	0.2126862	0.1685233	1.262058	0.2069279	0.6538956
ENSG00000160117	ANKLE1	57.98783	0.3799278	0.2623883	1.44796	0.1476282	0.5802578
ENSG00000160124	MIX23	104.3274	-0.1595369	0.1228329	-1.298813	0.1940083	0.6399993
ENSG00000160131	VMA21	353.5708	-0.1286741	0.06121737	-2.101921	0.03556016	0.307591
ENSG00000160145	KALRN	9.808303	2.073483	0.6657858	3.11434	0.00184357	0.05486834
ENSG00000160161	CILP2	2.570139	-0.3013675	0.7905968	-0.3811899	0.7030623	NA
ENSG00000160179	ABCG1	113.8747	-0.5253918	0.1686809	-3.114707	0.001841276	0.05486834
ENSG00000160180	TFF3	0.9215276	0.4504448	2.35401	0.1913521	0.8482497	NA
ENSG00000160183	TMPRSS3	3.986187	0.6083876	2.491396	0.2441955	0.8070794	0.9600156
ENSG00000160185	UBASH3A	12.96838	1.237719	0.3734039	3.314692	0.000917441	0.03404597
ENSG00000160188	RSPH1	21.83251	0.04177332	0.2169564	0.1925425	0.8473173	0.9700136
ENSG00000160190	SLC37A1	241.1221	0.05549266	0.1410308	0.3934791	0.6939656	0.9298763
ENSG00000160191	PDE9A	17.7144	-0.4771469	0.3081624	-1.548362	0.1215351	0.5433002
ENSG00000160193	WDR4	71.03062	0.06828626	0.1356337	0.5034609	0.6146403	0.9008397
ENSG00000160194	NDUFV3	219.4309	0.1078398	0.08132748	1.325994	0.1848416	0.6301553
ENSG00000160199	PKNOX1	80.69976	0.1124704	0.127986	0.8787713	0.3795253	0.79662
ENSG00000160201	U2AF1	27.44758	-0.1210848	0.1960692	-0.6175619	0.5368642	0.8743093
ENSG00000160207	HSF2BP	3.143647	-0.3417998	0.4968493	-0.6879344	0.4914941	0.8540395
ENSG00000160208	RRP1B	338.4021	-0.02577149	0.07837398	-0.3288271	0.7422864	0.9438815
ENSG00000160209	PDXK	120.8292	-0.2642825	0.167884	-1.574197	0.115442	0.5352712
ENSG00000160211	G6PD	347.5016	0.2873319	0.09132559	3.146236	0.001653865	0.05148779
ENSG00000160213	CSTB	726.7325	-0.08887113	0.05931027	-1.49841	0.1340266	0.5604605
ENSG00000160214	RRP1	181.2705	0.1087004	0.144071	0.7544922	0.4505537	0.8342959
ENSG00000160216	AGPAT3	85.32177	0.06720645	0.1116824	0.601764	0.5473312	0.8771085
ENSG00000160218	TRAPPC10	173.9759	-0.09650254	0.1270782	-0.7593949	0.4476164	0.8336427
ENSG00000160219	GAB3	205.9931	0.3102387	0.1079302	2.874439	0.004047466	0.09070834
ENSG00000160221	GATD3	53.15569	-0.02095061	0.1653178	-0.1267293	0.8991546	0.9817559
ENSG00000160223	ICOSLG	27.4122	-0.2439069	0.3467391	-0.7034307	0.4817874	0.8496719
ENSG00000160224	AIRE	1.976682	0.4637593	0.7254467	0.6392741	0.5226446	NA
ENSG00000160226	CFAP410	126.178	-0.1577949	0.1421838	-1.109795	0.2670873	0.7198671
ENSG00000160229	ZNF66	99.31473	0.09531197	0.1167228	0.8165671	0.4141759	0.8177459
ENSG00000160233	LRRC3	6.902372	-0.122645	0.3112187	-0.3940797	0.6935222	0.9298763
ENSG00000160255	ITGB2	690.2346	-0.4161363	0.124794	-3.334585	0.000854268	0.03251244
ENSG00000160256	SLX9	219.273	-0.04112123	0.1091153	-0.3768603	0.7062774	0.9341187
ENSG00000160271	RALGDS	178.3036	-0.2329614	0.1359626	-1.713423	0.08663481	0.4746899
ENSG00000160282	FTCD	1.259907	0.3348378	0.736854	0.4544154	0.6495299	NA
ENSG00000160284	SPATC1L	223.0122	0.07745332	0.1040768	0.7441939	0.4567592	0.8360019
ENSG00000160285	LSS	44.08524	0.290125	0.172838	1.678595	0.09323107	0.48725
ENSG00000160293	VAV2	8.910309	0.09682376	0.3422966	0.2828651	0.7772803	0.9536084
ENSG00000160294	MCM3AP	188.5291	0.2654443	0.08709965	3.047593	0.00230682	0.06261948
ENSG00000160298	C21orf58	127.969	0.3902025	0.2007193	1.944021	0.05189291	0.3707242
ENSG00000160299	PCNT	224.7912	0.01570529	0.07460572	0.2105105	0.8332692	0.9660817
ENSG00000160305	DIP2A	201.2603	0.06321592	0.09459059	0.6683109	0.5039352	0.8608175
ENSG00000160310	PRMT2	529.6653	0.004610875	0.09538289	0.04834069	0.9614447	0.9913285
ENSG00000160318	CLDND2	32.79828	-0.2121555	0.2443198	-0.8683515	0.3852019	0.8009442
ENSG00000160321	ZNF208	2.293839	0.4140108	0.7235212	0.5722166	0.5671752	NA
ENSG00000160323	ADAMTS13	4.791857	-0.2302611	0.3951361	-0.5827388	0.5600691	0.8823194
ENSG00000160325	CACFD1	22.15798	0.4379744	0.2241191	1.954204	0.05067706	0.3654928
ENSG00000160326	SLC2A6	30.70466	0.6041338	0.2100729	2.875829	0.004029679	0.09044592
ENSG00000160336	ZNF761	39.32359	0.2132491	0.1497389	1.424139	0.1544061	0.5879522
ENSG00000160345	PIERCE1	4.992555	-0.650959	0.3787436	-1.718733	0.08566309	0.473182
ENSG00000160352	ZNF714	98.28747	-0.04276434	0.1002831	-0.426436	0.6697901	0.9217538
ENSG00000160360	GPSM1	132.0861	-0.4930936	0.1431201	-3.445313	0.000570398	0.02432119
ENSG00000160392	C19orf47	30.69702	-0.01059126	0.1991916	-0.05317122	0.9575955	0.9906137
ENSG00000160396	HIPK4	0.16947	0.4960928	2.971471	0.1669519	0.8674079	NA
ENSG00000160401	CFAP157	1.737517	0.169317	0.726331	0.2331127	0.8156739	NA
ENSG00000160404	TOR2A	174.9252	0.03555091	0.1104403	0.3219015	0.7475273	0.9460036
ENSG00000160408	ST6GALNAC6	69.60411	0.08469605	0.1497349	0.56564	0.5716385	0.8868374
ENSG00000160410	SHKBP1	429.1451	0.07354824	0.0815386	0.9020052	0.3670541	0.7903533
ENSG00000160439	RDH13	47.49981	0.1074793	0.1473375	0.7294767	0.4657101	0.8418886
ENSG00000160445	ZER1	128.6657	-0.03755664	0.135557	-0.2770543	0.7817384	0.9556752
ENSG00000160446	ZDHHC12	241.8271	0.2061744	0.1108594	1.859783	0.06291621	0.4099195
ENSG00000160447	PKN3	81.14898	0.0898613	0.1183199	0.7594776	0.4475669	0.8336427
ENSG00000160460	SPTBN4	0.8322334	1.166214	0.9281126	1.256544	0.208919	NA
ENSG00000160469	BRSK1	15.75186	0.2010992	0.2119974	0.9485927	0.3428278	0.7747255
ENSG00000160471	COX6B2	1.283966	0.1893967	1.230532	0.1539145	0.8776771	NA
ENSG00000160539	PLPP7	9.539276	0.5048271	0.3998151	1.262651	0.2067145	0.6535199
ENSG00000160551	TAOK1	227.9187	0.1713326	0.07914468	2.164802	0.03040282	0.2838114
ENSG00000160563	MED27	132.9983	0.01088581	0.1146677	0.09493348	0.9243677	0.9865535
ENSG00000160570	DEDD2	130.5983	-0.04771682	0.1626772	-0.2933221	0.7692759	0.9521047
ENSG00000160584	SIK3	296.6926	-0.2721982	0.1618411	-1.681885	0.09259116	0.4856712
ENSG00000160588	MPZL3	8.32548	-0.1145059	0.2735249	-0.4186306	0.6754861	0.9239982
ENSG00000160602	NEK8	33.58592	0.2622406	0.1643028	1.596081	0.1104707	0.5233728
ENSG00000160606	TLCD1	6.429007	0.8767565	0.4291592	2.042963	0.04105607	0.3306036
ENSG00000160613	PCSK7	139.9596	0.01294123	0.1125334	0.114999	0.9084459	0.9843067
ENSG00000160633	SAFB	372.0818	-0.01068314	0.05568402	-0.1918529	0.8478574	0.9700136
ENSG00000160654	CD3G	12.31459	-0.4193784	0.390711	-1.073372	0.283104	0.7312743
ENSG00000160678	S100A1	15.29883	-0.3775534	0.3015285	-1.252131	0.210522	0.6575939
ENSG00000160679	CHTOP	261.7751	0.1084939	0.07529502	1.440917	0.1496082	0.5812849
ENSG00000160683	CXCR5	1.277678	-0.0638756	0.7756977	-0.082346	0.9343716	NA
ENSG00000160685	ZBTB7B	24.84297	0.274172	0.21434	1.279145	0.2008459	0.6464171
ENSG00000160688	FLAD1	159.96	0.1252809	0.1114257	1.124345	0.2608668	0.7142957
ENSG00000160691	SHC1	137.7793	0.1199166	0.09876178	1.2142	0.2246713	0.6744162
ENSG00000160695	VPS11	93.80222	-0.02855469	0.09011	-0.316887	0.7513293	0.9462158
ENSG00000160703	NLRX1	80.67589	0.02732192	0.1126615	0.2425133	0.8083825	0.9602844
ENSG00000160710	ADAR	619.761	0.03572176	0.06221295	0.5741852	0.5658425	0.8854155
ENSG00000160712	IL6R	314.5357	-0.3740512	0.1796725	-2.081849	0.03735622	0.316916
ENSG00000160714	UBE2Q1	115.4483	0.06110513	0.09398054	0.6501891	0.5155701	0.8653521
ENSG00000160716	CHRNB2	0.2687851	0.5004532	2.721019	0.1839212	0.8540753	NA
ENSG00000160741	CRTC2	142.4109	-0.09942398	0.107377	-0.925934	0.3544803	0.7857725
ENSG00000160746	ANO10	69.31997	0.01282398	0.1208253	0.1061366	0.915474	0.9848097
ENSG00000160752	FDPS	455.2166	0.1956535	0.09453459	2.06965	0.03848515	0.3210188
ENSG00000160753	RUSC1	126.077	0.01994064	0.1065151	0.1872094	0.8514964	0.9722611
ENSG00000160767	ENTREP3	102.8505	0.2130385	0.1665314	1.279269	0.2008024	0.6464171
ENSG00000160781	PAQR6	14.10288	-0.1500853	0.2794828	-0.5370109	0.5912601	0.8944597
ENSG00000160783	PMF1	283.9172	-0.1112311	0.1364368	-0.8152571	0.4149251	0.8177581
ENSG00000160785	SLC25A44	44.92959	-0.06641138	0.1377634	-0.4820683	0.6297574	0.9068004
ENSG00000160789	LMNA	673.3339	0.2876627	0.3538059	0.8130524	0.416188	0.8182062
ENSG00000160791	CCR5	0.6518574	0.3519319	1.641953	0.2143374	0.8302839	NA
ENSG00000160796	NBEAL2	228.4517	0.2527464	0.1342406	1.882787	0.05972926	0.4014594
ENSG00000160799	CCDC12	471.6453	0.004339996	0.0898711	0.04829134	0.9614841	0.9913285
ENSG00000160801	PTH1R	1.980683	0.2488185	1.42455	0.1746646	0.8613432	NA
ENSG00000160803	UBQLN4	81.99469	0.1259923	0.1184359	1.063802	0.2874182	0.7347876
ENSG00000160808	MYL3	1.199905	-0.1972031	1.562232	-0.1262317	0.8995485	NA
ENSG00000160813	PPP1R35	337.071	0.1293626	0.08228344	1.572158	0.1159139	0.5360206
ENSG00000160818	GPATCH4	240.0969	0.05227429	0.1633014	0.3201093	0.7488855	0.9462158
ENSG00000160856	FCRL3	1.201371	-0.3158773	1.242722	-0.2541817	0.7993552	NA
ENSG00000160867	FGFR4	1.884147	-0.3115198	0.7343113	-0.424234	0.6713951	NA
ENSG00000160877	NACC1	60.30633	-0.03548429	0.1339499	-0.2649072	0.7910809	0.957902
ENSG00000160883	HK3	2.419884	0.3456573	0.7727793	0.4472911	0.6546649	NA
ENSG00000160886	LY6K	2.348847	-0.3889262	0.8120229	-0.4789596	0.6319674	NA
ENSG00000160888	IER2	4200.373	-0.3491716	0.1649566	-2.116748	0.0342812	0.3009667
ENSG00000160908	ZNF394	287.5536	-0.2088448	0.1190276	-1.754591	0.07932921	0.4559668
ENSG00000160917	CPSF4	106.6751	-0.09660423	0.09844636	-0.981288	0.3264507	0.7635394
ENSG00000160932	LY6E	2023.976	0.05247096	0.09252963	0.567072	0.5706653	0.8868374
ENSG00000160948	VPS28	945.8027	0.1232155	0.07663821	1.607756	0.1078886	0.5168997
ENSG00000160949	TONSL	53.50884	0.0133171	0.1654379	0.08049604	0.9358427	0.987587
ENSG00000160951	PTGER1	16.62632	0.04904636	0.3589269	0.1366472	0.8913097	0.9811014
ENSG00000160953	PWWP3A	158.959	0.2311541	0.1391612	1.661053	0.09670286	0.494344
ENSG00000160957	RECQL4	41.90817	-0.1354258	0.2193381	-0.6174296	0.5369514	0.8743093
ENSG00000160959	LRRC14	78.12136	0.2049672	0.1490413	1.375238	0.1690578	0.6083638
ENSG00000160961	ZNF333	84.64761	0.08764158	0.09104923	0.9625736	0.3357616	0.7695161
ENSG00000160972	PPP1R16A	53.44408	0.1496134	0.1715285	0.872236	0.3830796	0.799076
ENSG00000160991	ORAI2	303.9622	0.2437587	0.1164741	2.092814	0.03636575	0.312267
ENSG00000160993	ALKBH4	81.09861	0.304171	0.1154076	2.635624	0.008398286	0.1399814
ENSG00000160999	SH2B2	31.97526	-0.4270862	0.2213391	-1.929556	0.05366191	0.3782771
ENSG00000161010	MRNIP	63.6386	0.1922007	0.174703	1.100157	0.2712638	0.7225073
ENSG00000161011	SQSTM1	1024.698	-0.04738116	0.1200055	-0.3948248	0.6929722	0.9298575
ENSG00000161013	MGAT4B	287.9008	0.1742688	0.1087154	1.602982	0.1089386	0.5195883
ENSG00000161016	RPL8	22331.74	-0.1417331	0.0727351	-1.94862	0.0513408	0.368194
ENSG00000161021	MAML1	166.0173	0.06377432	0.1092079	0.5839715	0.5592395	0.8816657
ENSG00000161031	PGLYRP2	26.49032	-0.3272582	0.2924497	-1.119024	0.26313	0.7167559
ENSG00000161036	LRWD1	54.00329	0.2084519	0.1557525	1.338354	0.1807811	0.6237528
ENSG00000161040	FBXL13	11.39149	0.253147	0.2636434	0.960187	0.3369611	0.7702486
ENSG00000161048	NAPEPLD	48.50806	0.3468732	0.2232938	1.553438	0.1203185	0.5417289
ENSG00000161055	SCGB3A1	12.26699	-0.651428	0.3704125	-1.758656	0.07863601	0.454949
ENSG00000161057	PSMC2	214.5863	-0.07101837	0.08067215	-0.8803332	0.3786788	0.7959668
ENSG00000161082	CELF5	0.6619679	-0.7760012	1.371398	-0.5658466	0.571498	NA
ENSG00000161091	MFSD12	176.5245	-0.06446062	0.09950216	-0.6478314	0.517094	0.8663516
ENSG00000161133	USP41P	10.8866	-0.6576419	0.4247288	-1.548381	0.1215306	0.5433002
ENSG00000161179	YDJC	345.3344	0.1163625	0.110691	1.051237	0.2931498	0.7409246
ENSG00000161180	CCDC116	0.2473503	0.3356152	2.372779	0.1414439	0.8875192	NA
ENSG00000161202	DVL3	106.2365	0.1179813	0.1150415	1.025555	0.3051016	0.7489992
ENSG00000161203	AP2M1	1006.465	0.05736792	0.08906479	0.6441144	0.5195012	0.8666671
ENSG00000161204	ABCF3	80.7058	-0.02459241	0.115549	-0.2128309	0.8314589	0.9654177
ENSG00000161217	PCYT1A	90.68278	0.0405414	0.1023488	0.3961102	0.6920238	0.929339
ENSG00000161243	FBXO27	0.9011551	0.5543844	2.797058	0.1982027	0.8428865	NA
ENSG00000161249	DMKN	30.1503	0.3390625	0.3367819	1.006772	0.3140445	0.7554798
ENSG00000161265	U2AF1L4	119.8897	-0.1303695	0.127368	-1.023566	0.3060405	0.7494576
ENSG00000161267	BDH1	106.7748	-0.2022611	0.1483844	-1.363089	0.1728544	0.6138019
ENSG00000161277	THAP8	39.59941	0.3034854	0.2215836	1.36962	0.1708055	0.6109993
ENSG00000161281	COX7A1	5.155894	0.2743576	0.4609987	0.5951375	0.5517515	0.8795227
ENSG00000161298	ZNF382	36.38726	0.2424499	0.1767406	1.371784	0.1701308	0.6101991
ENSG00000161328	LRRC56	7.686344	-0.04569576	0.2922004	-0.156385	0.8757296	0.9795657
ENSG00000161381	PLXDC1	1.640719	1.237392	0.8854168	1.397525	0.1622558	NA
ENSG00000161395	PGAP3	66.14125	0.006650045	0.11071	0.06006727	0.9521021	0.9895419
ENSG00000161405	IKZF3	13.25424	0.4132824	0.4088412	1.010863	0.3120821	0.7545326
ENSG00000161509	GRIN2C	0.4187868	0.1682217	2.939442	0.05722912	0.9543627	NA
ENSG00000161513	FDXR	63.82064	0.1270955	0.1438453	0.8835569	0.3769355	0.7951348
ENSG00000161526	SAP30BP	287.634	-0.05151422	0.09998544	-0.5152172	0.6064013	0.8996077
ENSG00000161533	ACOX1	122.2182	0.07102461	0.09911383	0.7165964	0.4736232	0.8450823
ENSG00000161542	PRPSAP1	200.7715	0.05741255	0.102274	0.5613604	0.5745519	0.8873873
ENSG00000161544	CYGB	15.51131	-0.3770583	0.4848239	-0.777722	0.4367329	0.8294533
ENSG00000161547	SRSF2	1830.138	-0.09676908	0.05297924	-1.826547	0.06776789	0.4260473
ENSG00000161551	ZNF577	37.94349	0.1509943	0.1792166	0.8425237	0.3994949	0.8090754
ENSG00000161558	TMEM143	41.76456	0.04917299	0.1633448	0.301038	0.7633855	0.9505385
ENSG00000161594	KLHL10	0.1287413	0.7045046	2.972507	0.2370069	0.8126514	NA
ENSG00000161609	KASH5	0.9744961	1.021409	1.68717	0.6053977	0.5449148	NA
ENSG00000161610	HCRT	0.5639646	0.364446	1.68957	0.2157034	0.8292189	NA
ENSG00000161618	ALDH16A1	152.3703	0.1038639	0.1045137	0.9937823	0.3203289	0.7612972
ENSG00000161638	ITGA5	257.2709	-0.009045607	0.06757106	-0.1338681	0.8935069	0.9814923
ENSG00000161640	SIGLEC11	0.3138808	1.187233	2.976943	0.3988094	0.6900336	NA
ENSG00000161642	ZNF385A	147.2852	0.4895851	0.1846663	2.651188	0.008020915	0.1354815
ENSG00000161647	MPP3	18.19751	-0.006819239	0.3001113	-0.02272237	0.9818717	0.9953323
ENSG00000161649	CD300LG	0.2705954	0.61848	2.965367	0.2085678	0.8347857	NA
ENSG00000161653	NAGS	0.3343705	-0.1672172	1.863935	-0.0897119	0.9285162	NA
ENSG00000161654	LSM12	264.6305	-0.08600184	0.1081343	-0.7953243	0.4264249	0.8240948
ENSG00000161664	ASB16	1.570261	0.1980963	0.5628853	0.3519301	0.7248907	NA
ENSG00000161671	EMC10	343.0408	-0.2210104	0.07759208	-2.848363	0.004394473	0.09570599
ENSG00000161677	JOSD2	127.4572	0.1398286	0.1116351	1.25255	0.2103694	0.6575315
ENSG00000161681	SHANK1	6.032582	-0.4804804	0.384167	-1.250707	0.2110414	0.6586633
ENSG00000161682	FAM171A2	16.05473	0.2060908	0.2714889	0.7591131	0.4477849	0.8336427
ENSG00000161692	DBF4B	39.12225	0.003144662	0.1750431	0.01796507	0.9856667	0.9965151
ENSG00000161714	PLCD3	6.665667	0.1634613	0.3882257	0.421047	0.6737207	0.9239568
ENSG00000161791	FMNL3	48.33754	0.2613284	0.140334	1.862189	0.06257648	0.4088268
ENSG00000161800	RACGAP1	59.00534	0.1742344	0.1615634	1.078428	0.2808429	0.7289205
ENSG00000161813	LARP4	219.3336	0.05638982	0.08776504	0.6425089	0.5205428	0.867018
ENSG00000161835	TAMALIN	171.61	-0.5139197	0.3654147	-1.406401	0.159605	0.5956777
ENSG00000161847	RAVER1	181.4313	0.09771318	0.08313783	1.175315	0.2398685	0.6914561
ENSG00000161860	SYCE2	11.65868	-0.2056069	0.3456569	-0.5948295	0.5519574	0.8795227
ENSG00000161888	SPC24	33.50402	0.1245614	0.2521175	0.494061	0.6212631	0.90244
ENSG00000161904	LEMD2	100.9362	-0.2516653	0.1047874	-2.401675	0.01632021	0.1997212
ENSG00000161905	ALOX15	0.4261124	1.093393	1.755651	0.622785	0.5334258	NA
ENSG00000161911	TREML1	52.3812	1.193976	0.6856276	1.741436	0.08160726	0.463157
ENSG00000161914	ZNF653	13.67721	-0.01741186	0.2369164	-0.07349367	0.9414133	0.9878832
ENSG00000161920	MED11	68.29036	0.127397	0.1722317	0.7396838	0.4594919	0.8376253
ENSG00000161921	CXCL16	10.95194	-0.2092735	0.4837818	-0.4325782	0.6653212	0.9204629
ENSG00000161929	SCIMP	1.750063	-0.2755618	1.021734	-0.2697001	0.787391	NA
ENSG00000161940	BCL6B	6.289669	-0.3270442	0.5271852	-0.6203592	0.5350213	0.8731616
ENSG00000161944	ASGR2	5.212302	-0.7678263	0.4258558	-1.80302	0.07138512	0.4375132
ENSG00000161955	TNFSF13	225.2056	-0.251994	0.1184288	-2.127811	0.03335276	0.2972194
ENSG00000161956	SENP3	45.35786	-0.2024653	0.1428949	-1.416883	0.1565172	0.5912012
ENSG00000161958	FGF11	5.038265	0.2427959	0.3816352	0.6361989	0.5246468	0.8685359
ENSG00000161960	EIF4A1	4220.127	-0.2212054	0.08072375	-2.740277	0.00613874	0.1169652
ENSG00000161970	RPL26	26759.37	-0.1913185	0.08995732	-2.12677	0.0334392	0.2974485
ENSG00000161973	CCDC42	27.0589	-0.204494	0.3075994	-0.6648063	0.5061744	0.8615328
ENSG00000161980	POLR3K	192.9568	0.2507554	0.17235	1.454919	0.1456916	0.5778348
ENSG00000161981	SNRNP25	234.0944	0.005603775	0.1402409	0.0399582	0.9681265	0.9931538
ENSG00000161992	PRR35	1.24499	-0.5488353	1.031185	-0.5322373	0.5945616	NA
ENSG00000161996	WDR90	50.26325	-0.1826138	0.1891015	-0.965692	0.3341983	0.7678254
ENSG00000161999	JMJD8	166.4527	-0.1312025	0.09576188	-1.370091	0.1706585	0.6108833
ENSG00000162004	CCDC78	7.862865	-0.3392693	0.4247614	-0.798729	0.4244475	0.823923
ENSG00000162032	SPSB3	433.5759	0.03172277	0.0770561	0.4116841	0.680571	0.924724
ENSG00000162062	TEDC2	38.25666	0.01689547	0.2363834	0.07147484	0.9430198	0.9880362
ENSG00000162063	CCNF	30.0041	0.2347124	0.2403009	0.9767438	0.328696	0.7648289
ENSG00000162065	TBC1D24	54.53683	-0.3196892	0.1596758	-2.002114	0.04527249	0.3468727
ENSG00000162066	AMDHD2	47.54832	-0.003474948	0.1292099	-0.02689383	0.9785444	0.9950857
ENSG00000162068	NTN3	0.1482748	-0.4220557	2.970364	-0.1420889	0.8870098	NA
ENSG00000162069	BICDL2	0.5384338	0.2887962	2.725687	0.1059535	0.9156192	NA
ENSG00000162073	PAQR4	77.68439	-0.18535	0.1545264	-1.199472	0.2303446	0.6799758
ENSG00000162076	FLYWCH2	161.5234	0.09786691	0.1121038	0.8730028	0.3826615	0.7988837
ENSG00000162078	ZG16B	56.06301	0.1140355	0.1605549	0.7102588	0.4775437	0.8478359
ENSG00000162086	ZNF75A	163.0586	0.176524	0.07979827	2.212127	0.02695786	0.2678974
ENSG00000162104	ADCY9	11.38767	-0.185053	0.330512	-0.5598979	0.5755491	0.8876795
ENSG00000162105	SHANK2	5.325828	-0.1004133	0.6748486	-0.1487938	0.8817163	0.9801408
ENSG00000162129	CLPB	103.3654	0.006877481	0.1191714	0.05771082	0.953979	0.9896243
ENSG00000162139	NEU3	56.74919	0.0384332	0.1285725	0.2989225	0.7649992	0.9506393
ENSG00000162144	CYB561A3	137.0303	0.1392707	0.08177103	1.703178	0.08853467	0.4792478
ENSG00000162148	SAXO4	7.544955	0.0775528	0.3374475	0.2298218	0.8182302	0.962232
ENSG00000162174	ASRGL1	108.9858	0.3305168	0.1326246	2.492124	0.01269817	0.1725694
ENSG00000162191	UBXN1	1193.222	-0.08423579	0.07478045	-1.126441	0.2599787	0.7142957
ENSG00000162194	LBHD1	35.22908	-0.03725233	0.1760461	-0.2116055	0.8324148	0.9656656
ENSG00000162222	TTC9C	113.5816	0.05130303	0.1306451	0.39269	0.6945484	0.9298763
ENSG00000162227	TAF6L	81.24415	-0.1637275	0.1048496	-1.561547	0.1183948	0.5380501
ENSG00000162231	NXF1	215.7276	-0.1375809	0.0983284	-1.399198	0.1617537	0.5977296
ENSG00000162236	STX5	217.3222	0.02048169	0.1006558	0.2034824	0.838758	0.9678627
ENSG00000162241	SLC25A45	49.21266	-0.00389446	0.1141196	-0.03412612	0.9727766	0.9945933
ENSG00000162244	RPL29	30463.39	-0.1732187	0.05976443	-2.898358	0.003751226	0.08535474
ENSG00000162298	SYVN1	118.0717	-0.006491236	0.08943332	-0.07258186	0.9421389	0.9879631
ENSG00000162300	ZFPL1	213.4134	-0.07025248	0.1075532	-0.6531883	0.5136349	0.8644348
ENSG00000162302	RPS6KA4	175.2125	-0.2921495	0.1528756	-1.911027	0.05600108	0.3882688
ENSG00000162337	LRP5	71.86364	-0.05124757	0.1988221	-0.2577559	0.7965953	0.9588396
ENSG00000162341	TPCN2	54.4144	0.1694519	0.1402836	1.207924	0.2270767	0.6759607
ENSG00000162366	PDZK1IP1	39.74449	1.418427	0.5820147	2.437098	0.01480566	0.1883103
ENSG00000162367	TAL1	109.7023	1.1575	0.2665799	4.342039	1.41E-05	0.001707883
ENSG00000162368	CMPK1	520.8485	-0.02453797	0.06832388	-0.3591419	0.7194889	0.937856
ENSG00000162373	BEND5	112.8627	-0.3843046	0.1002199	-3.834614	0.000125762	0.008624247
ENSG00000162374	ELAVL4	5.95128	0.2346294	0.6485689	0.3617648	0.7175278	0.9371843
ENSG00000162377	COA7	54.12682	0.006179314	0.2044922	0.03021785	0.9758933	0.9945933
ENSG00000162378	ZYG11B	80.84512	0.1021488	0.09947188	1.026911	0.3044621	0.7485882
ENSG00000162383	SLC1A7	0.5552886	0.08477344	2.972	0.02852404	0.9772442	NA
ENSG00000162384	CZIB	307.6945	-0.01139452	0.08597444	-0.1325338	0.8945621	0.9817093
ENSG00000162385	MAGOH	588.4489	-0.06822073	0.09000159	-0.7579947	0.4484542	0.8336427
ENSG00000162390	ACOT11	106.8383	-0.2333478	0.1462474	-1.595569	0.110585	0.523581
ENSG00000162396	PARS2	12.85939	0.1835718	0.3675322	0.4994714	0.6174473	0.9019835
ENSG00000162402	USP24	161.0338	-0.1044598	0.1017642	-1.026489	0.3046613	0.7485882
ENSG00000162407	PLPP3	8.413621	0.03835261	0.4247104	0.09030297	0.9280465	0.9868965
ENSG00000162408	NOL9	156.4637	0.02091696	0.06899796	0.3031533	0.761773	0.9500456
ENSG00000162409	PRKAA2	3.058825	0.1388152	2.970229	0.04673553	0.962724	NA
ENSG00000162413	KLHL21	58.74251	0.006982876	0.1196657	0.0583532	0.9534673	0.9895419
ENSG00000162415	ZSWIM5	7.283541	-0.3504835	0.3814413	-0.9188397	0.3581794	0.7878129
ENSG00000162419	GMEB1	151.2159	-0.08276005	0.1105511	-0.7486139	0.45409	0.8350292
ENSG00000162426	SLC45A1	0.625751	0.0454895	1.886568	0.02411231	0.980763	NA
ENSG00000162430	SELENON	163.032	0.151023	0.09559785	1.579774	0.1141585	0.5318316
ENSG00000162433	AK4	75.1637	-0.2669673	0.1233073	-2.165056	0.03038337	0.2838114
ENSG00000162434	JAK1	895.5151	0.05208004	0.06932148	0.7512828	0.4524825	0.8350292
ENSG00000162437	RAVER2	82.07265	-0.2769175	0.1165631	-2.375688	0.01751628	0.2078626
ENSG00000162438	CTRC	0.5260583	-0.002087695	1.503193	-0.00138884	0.9988919	NA
ENSG00000162441	LZIC	211.4141	-0.001965879	0.07364006	-0.02669578	0.9787024	0.9950857
ENSG00000162444	RBP7	0.486102	0.2015259	1.928675	0.1044893	0.9167811	NA
ENSG00000162458	FBLIM1	0.9343797	-0.02263894	0.8830615	-0.02563688	0.979547	NA
ENSG00000162461	SLC25A34	3.484073	-0.15277	0.4469961	-0.3417703	0.7325237	0.9403915
ENSG00000162482	AKR7A3	2.967468	0.0570649	0.5712979	0.09988643	0.9204345	NA
ENSG00000162490	DRAXIN	6.172605	-0.4267533	0.4210961	-1.013435	0.3108526	0.7541755
ENSG00000162494	LRRC38	0.9570744	0.8861472	1.657073	0.5347665	0.5928113	NA
ENSG00000162496	DHRS3	51.06106	0.5292046	0.2878092	1.838734	0.06595434	0.419789
ENSG00000162510	MATN1	7.163595	-0.5136462	0.3562914	-1.441646	0.1494022	0.5812428
ENSG00000162511	LAPTM5	3436.83	0.04491637	0.1343381	0.3343532	0.738113	0.942485
ENSG00000162512	SDC3	0.539403	-0.5535924	2.267368	-0.2441564	0.8071097	NA
ENSG00000162517	PEF1	355.0253	-0.006340748	0.09117926	-0.06954156	0.9445586	0.988385
ENSG00000162520	SYNC	210.8109	0.1536693	0.08648242	1.776885	0.07558709	0.4481321
ENSG00000162521	RBBP4	1116.865	0.06646567	0.05889501	1.128545	0.2590898	0.7140302
ENSG00000162522	NHSL3	48.84741	0.2174459	0.16067	1.353369	0.1759377	0.6175367
ENSG00000162526	TSSK3	2.881271	-0.03038866	0.4590065	-0.06620529	0.9472144	NA
ENSG00000162542	TMCO4	38.6393	-0.07203104	0.148945	-0.4836083	0.6286639	0.9063319
ENSG00000162543	UBXN10	1.131141	0.6299175	1.455332	0.4328341	0.6651353	NA
ENSG00000162545	CAMK2N1	0.9076343	-0.8094826	1.174927	-0.6889641	0.4908459	NA
ENSG00000162572	SCNN1D	9.977753	-0.6057595	0.3342344	-1.812379	0.06992758	0.4339886
ENSG00000162576	MXRA8	0.7284804	0.8118824	2.172488	0.3737108	0.7086195	NA
ENSG00000162585	FAAP20	650.6746	0.04129003	0.07139166	0.5783592	0.5630216	0.8844426
ENSG00000162591	MEGF6	117.8067	-0.345006	0.1560633	-2.21068	0.02705798	0.2678974
ENSG00000162595	DIRAS3	4.872725	-0.113675	0.7649707	-0.1486004	0.881869	0.9801408
ENSG00000162599	NFIA	121.9304	0.3030304	0.187917	1.612576	0.1068367	0.5141363
ENSG00000162600	OMA1	89.03733	0.1717125	0.1640124	1.046949	0.2951232	0.7416901
ENSG00000162601	MYSM1	155.5527	0.05566242	0.1091996	0.5097312	0.6102398	0.90003
ENSG00000162604	TM2D1	248.0399	-0.01467149	0.08509932	-0.1724043	0.8631197	0.9757206
ENSG00000162607	USP1	459.434	-0.1484983	0.1019386	-1.456742	0.1451875	0.5776367
ENSG00000162613	FUBP1	477.0621	-0.03330066	0.06136499	-0.5426655	0.5873601	0.892614
ENSG00000162614	NEXN	60.37043	0.8241646	0.3592748	2.293967	0.02179238	0.2372293
ENSG00000162616	DNAJB4	93.38328	-0.07005365	0.1658439	-0.4224072	0.6727278	0.9239323
ENSG00000162620	LRRIQ3	10.08086	0.04372972	0.263203	0.1661444	0.8680433	0.9773352
ENSG00000162623	TYW3	310.6951	-0.04615655	0.07195776	-0.6414395	0.5212372	0.8675238
ENSG00000162627	SNX7	6.047643	0.3738776	0.5922619	0.6312707	0.5278635	0.8701325
ENSG00000162630	B3GALT2	5.14623	0.1742606	0.4340971	0.4014323	0.6881019	0.9279557
ENSG00000162636	EEIG2	119.9015	0.06527315	0.1400608	0.4660344	0.6411909	0.9117593
ENSG00000162639	HENMT1	223.3325	-0.06473061	0.08441879	-0.7667797	0.4432125	0.8323379
ENSG00000162641	AKNAD1	2.844792	-0.7884343	0.5271832	-1.49556	0.1347683	NA
ENSG00000162642	C1orf52	242.2075	-0.02201752	0.07400955	-0.2974956	0.7660881	0.9511228
ENSG00000162643	DNAI3	0.7034652	0.001697826	1.664473	0.001020038	0.9991861	NA
ENSG00000162645	GBP2	273.5683	-0.1641404	0.116413	-1.409984	0.1585446	0.594582
ENSG00000162650	ATXN7L2	35.77223	0.06979149	0.1657697	0.4210148	0.6737442	0.9239568
ENSG00000162654	GBP4	413.1946	-0.1117606	0.1019123	-1.096635	0.2728011	0.7231348
ENSG00000162664	ZNF326	443.3865	-0.1252049	0.1150223	-1.088527	0.2763625	0.7250271
ENSG00000162669	HFM1	4.929097	0.06990637	0.4950491	0.141211	0.8877033	0.9804453
ENSG00000162687	KCNT2	1.415647	0.6529054	1.695189	0.385152	0.7001248	NA
ENSG00000162688	AGL	118.6459	0.137357	0.09700181	1.416025	0.1567681	0.5913474
ENSG00000162694	EXTL2	86.07967	0.05265481	0.168609	0.3122894	0.7548206	0.9472165
ENSG00000162695	SLC30A7	115.5048	-0.003711049	0.1000736	-0.03708321	0.9704187	0.9936558
ENSG00000162702	ZNF281	204.671	-0.1987203	0.1154718	-1.720941	0.0852615	0.4727185
ENSG00000162704	ARPC5	953.7346	0.1808441	0.08071517	2.240522	0.02505705	0.2573072
ENSG00000162706	CADM3	0.3736475	0.2669413	2.971903	0.08982168	0.9284289	NA
ENSG00000162711	NLRP3	122.5554	-0.5998487	0.177612	-3.377299	0.000732014	0.02904827
ENSG00000162714	ZNF496	164.1485	-0.1371979	0.09991141	-1.373196	0.1696916	0.609511
ENSG00000162722	TRIM58	378.1947	0.2836939	0.1262727	2.246677	0.02466067	0.2558207
ENSG00000162723	SLAMF9	2.645539	2.28174	0.7797002	2.926432	0.003428744	NA
ENSG00000162729	IGSF8	125.845	-0.0837994	0.1355738	-0.6181089	0.5365035	0.8742511
ENSG00000162733	DDR2	1.353807	0.455675	0.7168484	0.6356644	0.5249952	NA
ENSG00000162734	PEA15	104.0342	0.0823409	0.1173259	0.7018134	0.4827955	0.8501735
ENSG00000162735	PEX19	100.2717	0.2220756	0.1013082	2.192079	0.0283738	0.2741757
ENSG00000162736	NCSTN	190.1863	0.03073975	0.07611406	0.4038643	0.6863125	0.9270233
ENSG00000162738	VANGL2	9.935422	-0.2036623	0.3662687	-0.556046	0.5781794	0.8894746
ENSG00000162739	SLAMF6	23.46316	0.8173906	0.3245598	2.518459	0.01178697	0.1676552
ENSG00000162745	OLFML2B	6.682924	-0.05371143	0.4724987	-0.1136753	0.9094952	0.9843188
ENSG00000162746	FCRLB	8.747118	0.4483194	0.3171613	1.413538	0.1574977	0.5926653
ENSG00000162755	KLHDC9	4.866435	0.2399758	0.389767	0.6156905	0.5380988	0.8750844
ENSG00000162757	C1orf74	16.11155	0.4443771	0.2636988	1.685169	0.09195594	0.4851577
ENSG00000162769	FLVCR1	51.96159	-0.09980269	0.1243368	-0.8026805	0.4221594	0.8225348
ENSG00000162771	GARIN4	0.4825457	0.06242424	1.666659	0.03745472	0.9701224	NA
ENSG00000162772	ATF3	782.4056	-0.6118208	0.2592446	-2.360014	0.01827424	0.2121209
ENSG00000162775	RBM15	117.7552	-0.1332697	0.1116059	-1.19411	0.2324351	0.6822222
ENSG00000162777	DENND2D	98.07331	0.1296735	0.157815	0.8216808	0.4112586	0.8156449
ENSG00000162779	AXDND1	1.650446	0.06470797	0.6217122	0.1040803	0.9171056	NA
ENSG00000162783	IER5	292.4738	-0.1902125	0.1774255	-1.07207	0.2836887	0.7320222
ENSG00000162804	SNED1	28.78219	-0.01868964	0.2745778	-0.06806682	0.9457324	0.988385
ENSG00000162813	BPNT1	61.87745	0.0715655	0.1367101	0.5234837	0.6006377	0.8975432
ENSG00000162814	SPATA17	2.062854	0.05303526	0.5935334	0.08935515	0.9287997	NA
ENSG00000162817	C1orf115	3.64779	0.09326862	0.7192182	0.1296806	0.8968192	0.9817559
ENSG00000162819	BROX	146.4641	-0.02328797	0.08993917	-0.2589303	0.7956891	0.9584545
ENSG00000162825	NBPF20	23.95232	-0.03400162	0.2218814	-0.1532423	0.8782072	0.9798856
ENSG00000162836	ACP6	72.69774	-0.1008073	0.1265865	-0.7963511	0.425828	0.823923
ENSG00000162843	WDR64	0.8831422	0.1710238	1.062858	0.1609093	0.8721648	NA
ENSG00000162849	KIF26B	15.50125	0.1760954	0.2490831	0.7069745	0.4795823	0.8481893
ENSG00000162851	TFB2M	164.8058	-0.05990984	0.1007172	-0.594832	0.5519558	0.8795227
ENSG00000162852	CNST	785.1586	0.2232348	0.08633108	2.585799	0.009715357	0.152525
ENSG00000162869	PPP1R21	110.3323	0.238217	0.1100971	2.1637	0.03048739	0.284255
ENSG00000162877	PM20D1	2.223296	0.2083611	0.6506291	0.3202456	0.7487822	NA
ENSG00000162878	PKDCC	0.5983816	1.035484	2.628637	0.3939242	0.693637	NA
ENSG00000162881	OXER1	5.735672	-0.2443594	0.3873386	-0.6308675	0.5281271	0.8701678
ENSG00000162882	HAAO	65.92231	-0.09052165	0.1382407	-0.654812	0.5125888	0.8644348
ENSG00000162885	B3GALNT2	48.78726	0.1600212	0.1428615	1.120114	0.2626651	0.7165389
ENSG00000162888	IKBKE-AS1	0.2948226	0.325866	2.966101	0.1098634	0.9125177	NA
ENSG00000162889	MAPKAPK2	223.2393	-0.3833144	0.1576702	-2.431115	0.01505244	0.1901489
ENSG00000162892	IL24	0.5429066	0.4600645	2.965391	0.1551446	0.8767073	NA
ENSG00000162894	FCMR	90.83938	-0.1035475	0.2154994	-0.4805003	0.6308717	0.9070831
ENSG00000162909	CAPN2	112.5551	-0.1769094	0.1519489	-1.164269	0.244315	0.6962181
ENSG00000162910	MRPL55	280.0874	-0.05014875	0.07456492	-0.6725515	0.5012327	0.8590146
ENSG00000162913	OBSCN-AS1	4.889844	-0.4893395	0.4137502	-1.182693	0.2369308	0.6867923
ENSG00000162923	WDR26	144.2679	-0.1233084	0.1364641	-0.9035962	0.3662096	0.7895631
ENSG00000162924	REL	677.314	-0.3668712	0.1535087	-2.389905	0.01685271	0.2040563
ENSG00000162927	PUS10	50.86321	0.05293141	0.1229608	0.4304737	0.6668511	0.9208733
ENSG00000162928	PEX13	88.09665	-0.02040346	0.1172559	-0.174008	0.8618592	0.9752701
ENSG00000162929	SANBR	42.40345	0.09685707	0.1505768	0.6432403	0.5200682	0.8669378
ENSG00000162931	TRIM17	7.343603	-0.03835708	0.361569	-0.1060851	0.9155148	0.9848097
ENSG00000162944	RFTN2	2.701635	0.692212	1.079695	0.6411181	0.5214459	NA
ENSG00000162946	DISC1	65.22189	-0.1168144	0.1797851	-0.6497447	0.5158572	0.865442
ENSG00000162949	CAPN13	0.2937755	0.3776199	2.654484	0.1422574	0.8868767	NA
ENSG00000162959	MEMO1	162.7085	0.01703449	0.08670759	0.1964591	0.8442509	0.9696895
ENSG00000162961	DPY30	252.4937	0.05758501	0.1166435	0.493684	0.6215294	0.9026873
ENSG00000162971	TYW5	57.65972	0.1722859	0.1452576	1.186072	0.235594	0.6859468
ENSG00000162972	MAIP1	112.6963	-0.1163217	0.09168537	-1.268705	0.2045465	0.6513708
ENSG00000162975	KCNF1	0.1930765	1.063082	2.976407	0.3571695	0.7209649	NA
ENSG00000162976	SLC66A3	151.2714	0.1056871	0.1081618	0.9771205	0.3285095	0.7647441
ENSG00000162980	ARL5A	384.6294	0.08441499	0.06650278	1.269345	0.2043179	0.6512092
ENSG00000162981	LRATD1	0.4501668	0.9583208	2.810231	0.3410113	0.733095	NA
ENSG00000162989	KCNJ3	1.705793	1.120454	1.630481	0.6871925	0.4919615	NA
ENSG00000162994	CLHC1	28.35794	0.197224	0.1974198	0.9990083	0.3177906	0.7582064
ENSG00000162999	DUSP19	19.19025	0.301971	0.2490831	1.21233	0.225386	0.6749304
ENSG00000163001	CFAP36	184.3556	-0.1131846	0.07719948	-1.466132	0.1426124	0.5734166
ENSG00000163002	NUP35	50.12851	0.09564188	0.1241263	0.7705208	0.440991	0.8313411
ENSG00000163006	CCDC138	61.11148	-0.09161073	0.1337116	-0.6851368	0.4932576	0.8548616
ENSG00000163012	ZSWIM2	0.444598	-0.282004	1.375891	-0.204961	0.8376026	NA
ENSG00000163013	FBXO41	51.31244	-0.3715449	0.1501942	-2.473762	0.01336986	0.1774816
ENSG00000163026	WDCP	22.79948	0.3420559	0.2249631	1.520498	0.1283859	0.5534706
ENSG00000163029	SMC6	152.1369	0.03156042	0.1079658	0.2923187	0.770043	0.9524331
ENSG00000163040	CCDC74A	1.74096	-0.2251989	1.632347	-0.1379602	0.8902719	NA
ENSG00000163041	H3-3A	9550.563	0.05152455	0.07163092	0.7193059	0.4719524	0.8442932
ENSG00000163050	COQ8A	269.4093	-0.05319156	0.07737574	-0.6874449	0.4918024	0.8540395
ENSG00000163053	SLC16A14	11.67113	-0.5182946	0.3037723	-1.706194	0.08797188	0.4777772
ENSG00000163069	SGCB	7.130307	-0.04135349	0.4552133	-0.0908442	0.9276164	0.9868965
ENSG00000163071	SPATA18	0.6852059	0.9949836	1.867111	0.5329	0.5941028	NA
ENSG00000163072	NOSTRIN	1.628161	-0.1853854	0.7547198	-0.2456347	0.805965	NA
ENSG00000163082	SGPP2	2.157044	-0.8150898	0.6314461	-1.29083	0.1967625	NA
ENSG00000163083	INHBB	0.7721981	0.2615534	1.295216	0.2019381	0.8399651	NA
ENSG00000163093	BBS5	17.98435	-0.1864834	0.228609	-0.815731	0.414654	0.8177581
ENSG00000163104	SMARCAD1	152.6356	0.1406735	0.09052987	1.55389	0.1202106	0.5417289
ENSG00000163106	HPGDS	420.109	1.620862	0.2995687	5.410654	6.28E-08	2.08E-05
ENSG00000163110	PDLIM5	279.5827	0.8134774	0.1552999	5.238106	1.62E-07	4.47E-05
ENSG00000163116	STPG2	7.220994	0.2920749	0.358843	0.8139351	0.4156821	0.817835
ENSG00000163121	NEURL3	0.4249261	-0.2256048	2.403242	-0.09387518	0.9252083	NA
ENSG00000163125	RPRD2	142.6885	0.01532538	0.08507326	0.1801433	0.8570401	0.9733463
ENSG00000163126	ANKRD23	4.070117	-0.05430142	0.3825311	-0.141953	0.8871172	0.9802042
ENSG00000163132	MSX1	0.9555918	0.2096014	0.8929385	0.2347322	0.8144166	NA
ENSG00000163138	PACRGL	42.46561	-0.03493055	0.1296655	-0.2693897	0.7876298	0.9578993
ENSG00000163141	BNIPL	1.200354	-0.3003506	0.7134132	-0.421005	0.6737514	NA
ENSG00000163154	TNFAIP8L2	97.31622	0.6774297	0.2653458	2.553007	0.01067974	0.1594034
ENSG00000163155	LYSMD1	2.384733	0.09848894	0.5548448	0.1775072	0.85911	NA
ENSG00000163156	SCNM1	347.803	0.06877835	0.07235351	0.9505876	0.3418138	0.7742611
ENSG00000163157	TMOD4	0.2428919	1.100609	2.967031	0.3709464	0.7106775	NA
ENSG00000163159	VPS72	265.4242	0.1678836	0.1141707	1.470461	0.1414369	0.5707638
ENSG00000163161	ERCC3	155.291	0.01262477	0.07581353	0.166524	0.8677446	0.9772142
ENSG00000163162	RNF149	342.5071	-0.1589408	0.09374874	-1.695391	0.09000121	0.4812091
ENSG00000163166	IWS1	266.6918	0.02075637	0.09343436	0.2221492	0.8241977	0.9636883
ENSG00000163170	BOLA3	211.8272	-0.01022026	0.09971192	-0.1024979	0.9183615	0.98495
ENSG00000163171	CDC42EP3	245.859	0.1045552	0.1008084	1.037168	0.2996578	0.744815
ENSG00000163191	S100A11	597.3275	0.1161907	0.1131904	1.026506	0.3046529	0.7485882
ENSG00000163214	DHX57	58.42164	0.03064617	0.1180156	0.2596791	0.7951113	0.9584545
ENSG00000163217	BMP10	0.2070829	0.766099	2.972758	0.2577065	0.7966335	NA
ENSG00000163219	ARHGAP25	286.8865	-0.1344537	0.107699	-1.248421	0.2118768	0.6602175
ENSG00000163235	TGFA	2.119457	-0.3414445	0.6859237	-0.497788	0.6186335	NA
ENSG00000163239	TDRD10	1.007452	0.8482048	1.771603	0.4787782	0.6320964	NA
ENSG00000163249	CCNYL1	88.59224	-0.2537418	0.140511	-1.80585	0.07094178	0.4363001
ENSG00000163251	FZD5	10.20413	0.3589435	0.2868572	1.251297	0.2108261	0.6581296
ENSG00000163257	DCAF16	209.1784	-0.1358318	0.1010949	-1.343608	0.1790753	0.6224737
ENSG00000163273	NPPC	7.575616	-0.9897313	0.7575015	-1.306573	0.1913576	0.6367605
ENSG00000163281	GNPDA2	60.4194	0.0924352	0.119967	0.7705054	0.4410002	0.8313411
ENSG00000163283	ALPP	1.779863	0.7606902	0.9744118	0.780666	0.4349989	NA
ENSG00000163291	PAQR3	116.6426	-0.004482581	0.09550943	-0.04693339	0.9625663	0.9919056
ENSG00000163293	NIPAL1	1.854486	0.9518636	0.6873187	1.384894	0.1660849	NA
ENSG00000163297	ANTXR2	333.6099	0.05132672	0.08316736	0.6171498	0.5371359	0.8743295
ENSG00000163312	HELQ	93.74837	0.2613967	0.1324383	1.973725	0.04841303	0.3578861
ENSG00000163319	MRPS18C	386.7408	0.08202102	0.09684938	0.8468926	0.397055	0.8076238
ENSG00000163320	CGGBP1	404.8984	0.1171493	0.05863287	1.998014	0.04571516	0.3474038
ENSG00000163322	ABRAXAS1	209.9235	0.05321721	0.07342596	0.7247738	0.4685908	0.8430782
ENSG00000163328	GPR155	10.33529	-0.2642383	0.256563	-1.029916	0.3030496	0.7484947
ENSG00000163331	DAPL1	31.04064	-0.4449075	0.2866243	-1.552232	0.1206067	0.5417289
ENSG00000163344	PMVK	280.472	0.142988	0.100618	1.421098	0.1552883	0.5891301
ENSG00000163346	PBXIP1	400.2776	-0.03071458	0.09258978	-0.3317276	0.740095	0.9428755
ENSG00000163348	PYGO2	102.1778	0.09005755	0.130003	0.6927347	0.4884761	0.8525433
ENSG00000163349	HIPK1	296.2687	-0.103842	0.1216401	-0.8536817	0.3932814	0.8057713
ENSG00000163354	DCST2	0.6265658	-0.3594747	1.405855	-0.2556983	0.7981838	NA
ENSG00000163359	COL6A3	32.95225	-0.01703506	0.2295364	-0.07421506	0.9408393	0.9878832
ENSG00000163362	INAVA	3.333416	-0.5779742	0.6533305	-0.8846582	0.376341	0.7946716
ENSG00000163364	LINC01116	0.264688	-0.004070233	1.744031	-0.002333808	0.9981379	NA
ENSG00000163374	YY1AP1	284.9347	-0.1530809	0.09094763	-1.683176	0.09234104	0.4853577
ENSG00000163376	KBTBD8	11.51806	-0.2099157	0.3468173	-0.6052632	0.5450041	0.8770982
ENSG00000163378	EOGT	81.98121	0.05488628	0.1589445	0.3453173	0.7298558	0.9403466
ENSG00000163380	LMOD3	1.752914	0.4568812	0.5928344	0.7706726	0.440901	NA
ENSG00000163382	NAXE	466.233	0.07896647	0.09648056	0.8184703	0.4130887	0.8165745
ENSG00000163389	POGLUT1	105.7956	0.2715008	0.176147	1.541331	0.1232362	0.5449047
ENSG00000163393	SLC22A15	25.12725	-0.2779196	0.3358531	-0.8275035	0.4079517	0.8141283
ENSG00000163399	ATP1A1	356.3732	-0.07288552	0.06948813	-1.048892	0.294228	0.7412662
ENSG00000163406	SLC15A2	42.08964	-0.08634774	0.2631448	-0.3281377	0.7428075	0.9441168
ENSG00000163412	EIF4E3	133.501	-0.2608219	0.1199368	-2.174661	0.02965555	0.2801932
ENSG00000163428	LRRC58	263.8305	-0.1762787	0.06619973	-2.662831	0.007748625	0.1336122
ENSG00000163430	FSTL1	19.62698	-0.02542348	0.2826141	-0.08995827	0.9283204	0.9868965
ENSG00000163435	ELF3	2.29559	0.3329033	0.6212481	0.5358621	0.5920539	NA
ENSG00000163444	TMEM183A	344.8891	-0.03249859	0.07701673	-0.421968	0.6730484	0.9239568
ENSG00000163449	TMEM169	0.6688755	1.347042	1.390718	0.9685949	0.3327473	NA
ENSG00000163453	IGFBP7	1641.972	-0.4095524	0.1243265	-3.294167	0.000987139	0.03587264
ENSG00000163462	TRIM46	23.24119	0.2439232	0.2507756	0.9726749	0.3307149	0.7660422
ENSG00000163463	KRTCAP2	1347.317	-0.006432785	0.06284979	-0.1023517	0.9184775	0.98495
ENSG00000163466	ARPC2	2622.125	-0.06147828	0.05782963	-1.063093	0.2877398	0.7349123
ENSG00000163467	TSACC	2.856456	0.1415406	0.4925553	0.2873598	0.7738368	NA
ENSG00000163468	CCT3	931.4749	-0.02912878	0.08161552	-0.3569025	0.7211648	0.9384776
ENSG00000163472	TMEM79	29.05021	0.3292783	0.2487787	1.323579	0.1856429	0.6307076
ENSG00000163479	SSR2	1506.13	0.01037002	0.07005168	0.1480338	0.8823161	0.9801408
ENSG00000163481	RNF25	54.5157	0.119357	0.1286674	0.9276395	0.3535946	0.7851151
ENSG00000163482	STK36	19.09262	-0.02158296	0.2137776	-0.1009599	0.9195823	0.9851911
ENSG00000163491	NEK10	4.284381	-0.691502	0.5686624	-1.216015	0.2239793	0.6742444
ENSG00000163492	CCDC141	16.79235	0.1425247	0.327166	0.4356343	0.6631021	0.9197223
ENSG00000163497	FEV	1.463221	1.0428	1.530718	0.6812491	0.4957139	NA
ENSG00000163507	CIP2A	60.24859	-0.08080406	0.1575123	-0.5130015	0.6079503	0.90003
ENSG00000163508	EOMES	1.726524	0.3282497	0.8877277	0.369764	0.7115583	NA
ENSG00000163510	CWC22	166.7677	0.1494731	0.1180229	1.266476	0.2053428	0.6525062
ENSG00000163512	AZI2	166.1983	-0.03298533	0.08762332	-0.3764446	0.7065864	0.9341428
ENSG00000163513	TGFBR2	207.5411	0.01740708	0.09996644	0.1741292	0.8617639	0.9752701
ENSG00000163516	ANKZF1	112.3965	0.06833955	0.1092299	0.6256485	0.5315455	0.8724009
ENSG00000163517	HDAC11	15.9259	0.01814264	0.203847	0.08900127	0.9290809	0.9868965
ENSG00000163519	TRAT1	28.26597	0.05679604	0.2701689	0.2102242	0.8334927	0.9661074
ENSG00000163520	FBLN2	18.86481	0.1360036	0.3370097	0.4035598	0.6865364	0.9271575
ENSG00000163521	GLB1L	24.52696	0.3526245	0.1973098	1.787161	0.07391147	0.4458357
ENSG00000163527	STT3B	694.9154	-0.07228149	0.08084407	-0.8940852	0.3712763	0.7914891
ENSG00000163528	CHCHD4	70.52318	0.3526302	0.2050878	1.719411	0.08553963	0.4729873
ENSG00000163531	NFASC	0.4613867	0.8592419	2.055576	0.4180054	0.6759432	NA
ENSG00000163534	FCRL1	0.1890073	0.808089	2.970522	0.2720361	0.7855943	NA
ENSG00000163535	SGO2	103.509	0.1618981	0.1458403	1.110105	0.2669537	0.7198671
ENSG00000163536	SERPINI1	26.13876	0.3632561	0.2178721	1.667291	0.09545655	0.4921999
ENSG00000163539	CLASP2	176.2905	-0.02914138	0.08759599	-0.3326794	0.7393763	0.942485
ENSG00000163541	SUCLG1	458.2898	-0.09994321	0.07676063	-1.302011	0.1929125	0.6385077
ENSG00000163545	NUAK2	5.080161	-0.03107229	0.4550493	-0.06828334	0.9455601	0.988385
ENSG00000163554	SPTA1	38.32855	1.008048	0.2961902	3.40338	0.000665576	0.02728494
ENSG00000163558	PRKCI	157.5878	-0.006595446	0.08134213	-0.08108278	0.9353761	0.987587
ENSG00000163563	MNDA	100.091	-0.9494487	0.3882185	-2.445655	0.01445891	0.1866115
ENSG00000163564	PYHIN1	88.90635	-0.2092723	0.2420439	-0.8646044	0.387256	0.8018915
ENSG00000163565	IFI16	696.34	-0.1453711	0.1051266	-1.382819	0.1667203	0.6057456
ENSG00000163568	AIM2	2.971545	0.1492089	0.6455344	0.2311401	0.817206	NA
ENSG00000163576	EFHB	4.192854	-0.3650499	0.4063722	-0.8983143	0.369018	0.7914118
ENSG00000163577	EIF5A2	6.005274	0.8798028	0.4129113	2.130731	0.03311131	0.2961114
ENSG00000163584	RPL22L1	1452.167	-0.1880489	0.0679013	-2.769445	0.00561518	0.1105284
ENSG00000163590	PPM1L	47.52328	-0.1152867	0.1491296	-0.773064	0.4394845	0.8307864
ENSG00000163596	ICA1L	32.2942	-0.2210897	0.1558529	-1.41858	0.1560216	0.5904776
ENSG00000163599	CTLA4	0.9103227	-0.5011584	1.34026	-0.3739262	0.7084592	NA
ENSG00000163600	ICOS	3.662386	0.3795046	0.6391041	0.5938073	0.552641	0.8796227
ENSG00000163602	RYBP	172.011	0.09493061	0.1376311	0.6897471	0.4903533	0.8536334
ENSG00000163605	PPP4R2	404.1577	-0.0282415	0.07190462	-0.3927633	0.6944943	0.9298763
ENSG00000163606	CD200R1	8.028356	1.129464	0.4771491	2.367109	0.01792767	0.2101083
ENSG00000163607	GTPBP8	125.7602	0.02370294	0.09280113	0.2554165	0.7984014	0.9588697
ENSG00000163608	RMP64	134.1192	0.0422537	0.09731208	0.4342082	0.6641373	0.920036
ENSG00000163611	SPICE1	82.56288	0.1368915	0.1341803	1.020205	0.3076312	0.7512711
ENSG00000163617	CCDC191	30.02537	-0.08293473	0.1804655	-0.45956	0.6458321	0.914107
ENSG00000163623	NKX6-1	0.2861542	-0.1573682	2.972856	-0.05293502	0.9577837	NA
ENSG00000163625	WDFY3	14.95965	-0.3229217	0.3701456	-0.872418	0.3829804	0.798981
ENSG00000163626	COX18	61.83281	-0.1150463	0.1292555	-0.8900689	0.3734289	0.793287
ENSG00000163629	PTPN13	17.45706	0.1713107	0.2920992	0.5864812	0.5575522	0.8805916
ENSG00000163631	ALB	0.7627236	1.134181	1.787435	0.63453	0.525735	NA
ENSG00000163633	C4orf36	2.213147	0.1784576	0.6716619	0.2656955	0.7904737	NA
ENSG00000163634	THOC7	569.8513	-0.000244567	0.06407155	-0.003817086	0.9969544	0.9990611
ENSG00000163635	ATXN7	111.2812	0.1176152	0.1192508	0.986284	0.3239938	0.7622712
ENSG00000163636	PSMD6	495.4629	-0.003441865	0.1115623	-0.0308515	0.975388	0.9945933
ENSG00000163638	ADAMTS9	1.730787	0.9149089	2.963778	0.3086968	0.7575522	NA
ENSG00000163644	PPM1K	184.6192	0.09796692	0.1414046	0.6928128	0.488427	0.8525433
ENSG00000163645	ERICH6	7.776753	-0.239067	0.4253902	-0.5619946	0.5741197	0.887265
ENSG00000163655	GMPS	421.3523	-0.1145568	0.07653059	-1.496875	0.1344257	0.5612762
ENSG00000163659	TIPARP	385.9834	0.1618425	0.1812046	0.8931477	0.3717781	0.7917043
ENSG00000163660	CCNL1	2421.519	-0.4015893	0.1310098	-3.065338	0.002174238	0.06050919
ENSG00000163661	PTX3	93.82831	-0.02755718	0.2962923	-0.09300673	0.9258982	0.9868965
ENSG00000163666	HESX1	23.7168	-0.06060958	0.2141654	-0.2830035	0.7771741	0.9536084
ENSG00000163681	SLMAP	200.4665	0.02186316	0.07531945	0.2902724	0.7716079	0.9528877
ENSG00000163682	RPL9	17497.35	-0.2382259	0.06642412	-3.586436	0.000335228	0.01732127
ENSG00000163683	SMIM14	58.99447	0.1161881	0.1545596	0.7517366	0.4522095	0.8350292
ENSG00000163684	RPP14	70.10419	-0.1231749	0.136889	-0.8998162	0.3682181	0.790914
ENSG00000163686	ABHD6	26.73143	0.2389248	0.1722734	1.386893	0.1654744	0.6044004
ENSG00000163687	DNASE1L3	0.9473557	0.06130269	1.725697	0.03552345	0.9716623	NA
ENSG00000163689	CFAP20DC	9.974317	0.3382965	0.2588128	1.307109	0.1911758	0.6365824
ENSG00000163694	RBM47	19.80454	-0.6724667	0.3552997	-1.892675	0.05840114	0.3966667
ENSG00000163697	APBB2	10.94408	-0.3737558	0.3373739	-1.107839	0.2679316	0.7202846
ENSG00000163701	IL17RE	121.537	-0.3144311	0.174506	-1.801836	0.07157125	0.4377525
ENSG00000163702	IL17RC	94.12312	-0.1635948	0.113994	-1.435118	0.1512534	0.5825187
ENSG00000163703	CRELD1	97.97415	-0.03438877	0.1375248	-0.2500551	0.8025448	0.9588697
ENSG00000163704	PRRT3	33.63229	-0.4600139	0.225291	-2.041866	0.04116484	0.3309595
ENSG00000163710	PCOLCE2	6.71513	-0.2317391	0.4983736	-0.4649906	0.6419382	0.9120376
ENSG00000163714	U2SURP	894.6228	-0.07546759	0.06665037	-1.132291	0.2575122	0.7122751
ENSG00000163719	MTMR14	209.1366	-0.0100852	0.08087316	-0.124704	0.9007579	0.9826489
ENSG00000163728	TTC14	387.4201	-5.71E-05	0.06107261	-0.00093532	0.9992537	0.9999929
ENSG00000163734	CXCL3	811.801	-0.07317348	0.4028476	-0.1816406	0.8558648	0.9728173
ENSG00000163735	CXCL5	2.634895	0.7321097	0.9422204	0.7770047	0.437156	NA
ENSG00000163736	PPBP	1438.518	2.59099	0.7588541	3.414345	0.000639356	0.02678785
ENSG00000163737	PF4	362.6508	2.692014	0.8909064	3.021657	0.002513951	0.06625261
ENSG00000163738	MTHFD2L	345.2398	-0.1003236	0.1437424	-0.6979399	0.4852148	0.8510487
ENSG00000163739	CXCL1	39.30514	-0.6562156	0.4140697	-1.584795	0.1130129	0.5300171
ENSG00000163743	RCHY1	152.4182	0.08918899	0.11032	0.8084568	0.4188277	0.8194085
ENSG00000163746	PLSCR2	2.45554	-0.3567141	0.603483	-0.5910922	0.5544586	NA
ENSG00000163754	GYG1	209.1585	0.02403178	0.1003499	0.23948	0.8107334	0.9605145
ENSG00000163755	HPS3	112.4297	0.06718939	0.1396669	0.4810689	0.6304675	0.9070831
ENSG00000163762	TM4SF18	0.5865974	0.7567137	2.965063	0.25521	0.7985609	NA
ENSG00000163781	TOPBP1	235.4393	-0.1332125	0.08142919	-1.635931	0.1018541	0.5048938
ENSG00000163785	RYK	202.4223	0.02349966	0.06668049	0.3524218	0.724522	0.9393155
ENSG00000163788	SNRK	197.3479	-0.2353189	0.1179717	-1.994707	0.04607488	0.3490181
ENSG00000163794	UCN	4.715353	-0.194408	0.4056781	-0.4792175	0.6317839	0.9075757
ENSG00000163795	ZNF513	42.59117	0.000788783	0.1289512	0.006116912	0.9951194	0.9983718
ENSG00000163798	SLC4A1AP	174.4631	-0.004033435	0.07345401	-0.05491103	0.9562093	0.9904769
ENSG00000163803	PLB1	34.54098	-0.1724733	0.2237173	-0.770943	0.4407407	0.8313411
ENSG00000163806	SPDYA	7.848864	-0.009037564	0.3028086	-0.0298458	0.97619	0.9945933
ENSG00000163807	KIAA1143	202.3996	-0.05419733	0.08150556	-0.6649525	0.5060808	0.8615328
ENSG00000163808	KIF15	44.62897	0.1076392	0.2515742	0.4278627	0.6687511	0.9212817
ENSG00000163811	WDR43	433.7999	-0.06862341	0.08673389	-0.7911948	0.4288303	0.8250759
ENSG00000163812	ZDHHC3	168.8516	-0.02767882	0.078225	-0.353836	0.7234618	0.9392007
ENSG00000163814	CDCP1	59.16991	-0.2619145	0.1687117	-1.552438	0.1205574	0.5417289
ENSG00000163815	CLEC3B	41.24523	0.1244603	0.385398	0.3229397	0.7467409	0.9458903
ENSG00000163817	SLC6A20	0.5151389	0.8232296	2.365667	0.3479905	0.7278473	NA
ENSG00000163818	LZTFL1	102.6274	-0.1067646	0.107406	-0.9940279	0.3202093	0.7612972
ENSG00000163820	FYCO1	52.84522	0.03141799	0.1378754	0.2278723	0.8197455	0.9626954
ENSG00000163823	CCR1	2.688016	-0.3483966	0.5868963	-0.5936255	0.5527626	NA
ENSG00000163827	LRRC2	12.22706	0.1144924	0.3895619	0.2939005	0.768834	0.9521047
ENSG00000163832	ELP6	173.2234	0.09723346	0.09600158	1.012832	0.3111405	0.7543889
ENSG00000163840	DTX3L	151.9029	0.02468373	0.1076186	0.229363	0.8185868	0.9623634
ENSG00000163848	ZNF148	266.4923	0.04238093	0.06872981	0.616631	0.5374781	0.8746951
ENSG00000163864	NMNAT3	107.6682	0.3652087	0.1386875	2.633321	0.008455441	0.1401545
ENSG00000163866	SMIM12	213.2547	0.2072447	0.1258997	1.64611	0.09974114	0.5012658
ENSG00000163867	ZMYM6	90.97964	-0.1379959	0.1365179	-1.010826	0.3120995	0.7545326
ENSG00000163870	TPRA1	168.6278	0.06116991	0.1028321	0.5948522	0.5519422	0.8795227
ENSG00000163872	YEATS2	178.7852	-0.000900477	0.08997663	-0.0100079	0.992015	0.9976465
ENSG00000163874	ZC3H12A	118.4888	-0.481754	0.2235051	-2.15545	0.03112667	0.2857821
ENSG00000163875	MEAF6	456.341	0.02872572	0.06567739	0.4373761	0.6618386	0.9192477
ENSG00000163877	SNIP1	113.1121	-0.207482	0.1603982	-1.293543	0.1958232	0.6415774
ENSG00000163879	DNALI1	0.4624506	0.9221029	1.706095	0.5404757	0.588869	NA
ENSG00000163882	POLR2H	324.5041	0.03350605	0.09150535	0.366165	0.714242	0.936032
ENSG00000163888	CAMK2N2	0.8306626	0.2958907	1.772451	0.1669387	0.8674183	NA
ENSG00000163898	LIPH	2.559802	1.145644	2.958739	0.3872068	0.6986031	NA
ENSG00000163900	TMEM41A	146.8611	0.001704061	0.08540904	0.01995176	0.9840819	0.9955834
ENSG00000163902	RPN1	858.0243	0.009106735	0.0587898	0.1549033	0.8768975	0.9796311
ENSG00000163904	SENP2	103.7203	-0.04982776	0.1018174	-0.4893834	0.6245703	0.9041543
ENSG00000163909	HEYL	8.668778	0.5049073	0.3501734	1.441878	0.1493368	0.5812428
ENSG00000163913	IFT122	73.8751	-0.1640875	0.1133917	-1.447086	0.1478729	0.5802888
ENSG00000163915	IGF2BP2-AS1	1.183136	0.2728173	0.7169276	0.3805367	0.703547	NA
ENSG00000163918	RFC4	145.1658	-0.001903557	0.1441996	-0.01320085	0.9894676	0.9971062
ENSG00000163923	RPL39L	35.09545	-0.0832439	0.1777917	-0.4682104	0.6396341	0.9108513
ENSG00000163930	BAP1	100.808	-0.001115668	0.09812498	-0.01136987	0.9909284	0.99716
ENSG00000163931	TKT	2614.284	-0.1847601	0.05919096	-3.121424	0.001799786	0.0539973
ENSG00000163932	PRKCD	165.9739	-0.08750131	0.09475151	-0.923482	0.3557561	0.7863045
ENSG00000163933	RFT1	78.68515	0.1401781	0.1224864	1.144438	0.252442	0.7074588
ENSG00000163935	SFMBT1	9.069522	-0.004943505	0.3164012	-0.01562417	0.9875342	0.9965687
ENSG00000163938	GNL3	340.9081	0.01221392	0.09801791	0.1246091	0.900833	0.9826489
ENSG00000163939	PBRM1	381.2061	-0.005223635	0.0567174	-0.09209935	0.9266191	0.9868965
ENSG00000163945	UVSSA	63.69541	-0.03730797	0.1250813	-0.2982697	0.7654974	0.9508836
ENSG00000163946	TASOR	329.393	0.07776878	0.07132663	1.090319	0.2755726	0.7245095
ENSG00000163947	ARHGEF3	120.4352	-0.04917277	0.1088493	-0.451751	0.6514484	0.915793
ENSG00000163950	SLBP	472.1072	-0.1318323	0.1111974	-1.18557	0.2357922	0.6861815
ENSG00000163956	LRPAP1	437.7648	-0.1628942	0.07537055	-2.161245	0.0306764	0.2847758
ENSG00000163958	ZDHHC19	3.876411	-0.1400448	0.5694099	-0.2459473	0.805723	0.9594075
ENSG00000163959	SLC51A	0.362791	1.051648	1.610766	0.6528865	0.5138294	NA
ENSG00000163960	UBXN7	202.6327	0.04044925	0.09350662	0.4325817	0.6653187	0.9204629
ENSG00000163961	RNF168	465.1131	-0.08420739	0.124331	-0.6772841	0.4982257	0.857022
ENSG00000163964	PIGX	128.98	-0.0272982	0.08578413	-0.3182198	0.7503182	0.9462158
ENSG00000163975	MELTF	42.81811	-0.1759127	0.1590461	-1.106048	0.2687056	0.7207209
ENSG00000163993	S100P	43.3288	-0.3981411	0.3953326	-1.007104	0.3138847	0.7554798
ENSG00000163995	ABLIM2	0.3186697	0.5049798	1.857419	0.2718718	0.7857206	NA
ENSG00000164002	EXO5	26.75615	-0.1994865	0.1826519	-1.092167	0.2747595	0.7245095
ENSG00000164008	C1orf50	87.47902	0.04778314	0.09591086	0.4982037	0.6183405	0.9019835
ENSG00000164010	ERMAP	59.44395	0.02121337	0.1309177	0.162036	0.8712775	0.9779364
ENSG00000164011	ZNF691	32.9872	0.4677402	0.2281496	2.050147	0.04035009	0.3275586
ENSG00000164022	AIMP1	493.136	-0.09582309	0.07538722	-1.271079	0.2037007	0.6508042
ENSG00000164023	SGMS2	13.68341	-0.4738778	0.2871978	-1.650005	0.09894193	0.4992103
ENSG00000164024	METAP1	185.5014	0.06732836	0.07437573	0.9052464	0.3653349	0.7889275
ENSG00000164031	DNAJB14	246.6467	0.04721635	0.09351009	0.5049332	0.6136057	0.9007969
ENSG00000164032	H2AZ1	2671.143	-0.0894032	0.1156029	-0.7733647	0.4393066	0.8307864
ENSG00000164035	EMCN	37.04379	1.080553	0.4317606	2.502668	0.0123261	0.171425
ENSG00000164037	SLC9B1	9.76457	0.5598151	0.3195362	1.751961	0.07978045	0.4576765
ENSG00000164038	SLC9B2	122.5121	-0.134384	0.0929104	-1.446383	0.1480697	0.5805644
ENSG00000164039	BDH2	131.1522	0.07680918	0.1021965	0.7515836	0.4523015	0.8350292
ENSG00000164040	PGRMC2	131.2237	0.02313956	0.107006	0.2162455	0.8287964	0.9648898
ENSG00000164045	CDC25A	49.53413	0.0332811	0.1871543	0.1778271	0.8588588	0.974137
ENSG00000164047	CAMP	1.134697	0.7257526	1.012209	0.7169986	0.473375	NA
ENSG00000164048	ZNF589	22.61383	0.1999174	0.1923574	1.039302	0.2986644	0.7443507
ENSG00000164050	PLXNB1	13.32852	0.3081877	0.225288	1.367972	0.1713209	0.6121071
ENSG00000164051	CCDC51	45.94632	-0.07247517	0.2166838	-0.3344742	0.7380217	0.942485
ENSG00000164053	ATRIP	73.37406	0.04424481	0.1284365	0.3444877	0.7304796	0.9403466
ENSG00000164054	SHISA5	412.0514	0.07745606	0.07441177	1.040911	0.2979166	0.7440253
ENSG00000164056	SPRY1	271.8049	-0.4627791	0.2028954	-2.280875	0.02255585	0.2426997
ENSG00000164061	BSN	1.352515	-0.2418041	0.6737792	-0.3588774	0.7196868	NA
ENSG00000164062	APEH	308.7004	0.1345016	0.09906168	1.357756	0.1745411	0.6152033
ENSG00000164066	INTU	31.16964	0.2879381	0.2713462	1.061147	0.2886233	0.7354113
ENSG00000164068	RNF123	69.87895	0.08659961	0.1140735	0.7591566	0.4477589	0.8336427
ENSG00000164070	HSPA4L	11.39839	-0.06854358	0.3052486	-0.22455	0.8223294	0.9629433
ENSG00000164073	MFSD8	74.18146	0.04320762	0.1210164	0.3570395	0.7210623	0.9384776
ENSG00000164074	ABHD18	141.9811	0.1644723	0.08262398	1.990612	0.04652361	0.351074
ENSG00000164076	CAMKV	1.488891	0.4098001	0.8408546	0.4873615	0.6260022	NA
ENSG00000164077	MON1A	45.62733	0.2205973	0.2151566	1.025287	0.3052277	0.7489992
ENSG00000164078	MST1R	3.199164	0.6112924	0.6552932	0.9328533	0.3508957	0.7832127
ENSG00000164080	RAD54L2	69.35208	-0.02007418	0.1471167	-0.1364507	0.891465	0.9811014
ENSG00000164081	TEX264	352.6503	0.008684859	0.09506942	0.09135282	0.9272123	0.9868965
ENSG00000164082	GRM2	0.7411597	0.02173055	1.033754	0.02102102	0.9832289	NA
ENSG00000164086	DUSP7	25.06587	0.135758	0.2257648	0.601325	0.5476236	0.8771998
ENSG00000164087	POC1A	58.30177	0.090359	0.1683347	0.5367818	0.5914183	0.8944597
ENSG00000164088	PPM1M	70.61683	0.2961708	0.1222761	2.422147	0.0154291	0.1931038
ENSG00000164091	WDR82	252.8147	-0.0927114	0.07043748	-1.316223	0.1880993	0.6334523
ENSG00000164096	ARLN	749.587	0.04272707	0.07283965	0.5865908	0.5574785	0.8805687
ENSG00000164099	PRSS12	4.495609	-0.8585522	0.6193311	-1.386257	0.1656684	0.6045129
ENSG00000164100	NDST3	7.40609	-0.008920277	0.5022592	-0.01776031	0.9858301	0.9965687
ENSG00000164104	HMGB2	1728.303	-0.1086872	0.1148709	-0.9461677	0.3440631	0.7755695
ENSG00000164105	SAP30	273.1616	-0.1985211	0.1222771	-1.623535	0.1044751	0.5109085
ENSG00000164106	SCRG1	1.734099	0.06291834	0.6355492	0.09899838	0.9211396	NA
ENSG00000164109	MAD2L1	165.4969	-0.08550265	0.1284725	-0.6655324	0.50571	0.8615307
ENSG00000164111	ANXA5	198.5252	0.1321644	0.1791351	0.7377918	0.460641	0.8383964
ENSG00000164114	MAP9	63.22219	-0.4452996	0.2205371	-2.01916	0.0434706	0.3394593
ENSG00000164116	GUCY1A1	446.7742	-0.05651155	0.1279786	-0.4415704	0.6588001	0.9177476
ENSG00000164117	FBXO8	33.86814	-0.000944033	0.172035	-0.00548745	0.9956217	0.9986496
ENSG00000164118	CEP44	80.81481	0.007097031	0.11729	0.06050839	0.9517507	0.9895419
ENSG00000164120	HPGD	758.549	0.6296774	0.3073561	2.04869	0.04049244	0.3278389
ENSG00000164123	SPMIP2	0.7236428	0.9374796	1.0786	0.8691634	0.3847578	NA
ENSG00000164124	TMEM144	32.48591	0.3166079	0.1938204	1.633511	0.1023615	0.5058921
ENSG00000164125	GASK1B	12.83485	0.3784318	0.3051056	1.240331	0.2148531	0.6637629
ENSG00000164134	NAA15	278.253	-0.09770946	0.09059884	-1.078485	0.2808175	0.7289205
ENSG00000164136	IL15	28.29895	-0.02620997	0.3131755	-0.08369098	0.9333021	0.9871682
ENSG00000164142	FHIP1A	0.3114745	0.6376372	2.973939	0.2144083	0.8302287	NA
ENSG00000164144	ARFIP1	104.4307	0.227194	0.0897609	2.531103	0.01137046	0.1645859
ENSG00000164151	ICE1	221.5546	-0.1062728	0.07867573	-1.35077	0.1767693	0.6192334
ENSG00000164161	HHIP	5.58911	0.09866529	0.3863575	0.2553731	0.798435	0.9588697
ENSG00000164162	ANAPC10	99.66896	-0.003471378	0.09664836	-0.03591761	0.9713481	0.9941125
ENSG00000164163	ABCE1	424.2494	-0.1797253	0.08812559	-2.039422	0.04140794	0.3323529
ENSG00000164164	OTUD4	218.2353	-0.2082879	0.1150732	-1.810048	0.07028842	0.4349114
ENSG00000164167	LSM6	361.4034	-0.01286077	0.08591585	-0.1496903	0.881009	0.979943
ENSG00000164168	TMEM184C	96.72919	0.1156903	0.1257808	0.9197776	0.357689	0.7877219
ENSG00000164169	PRMT9	110.3563	0.08370686	0.1456357	0.5747689	0.5654476	0.8854155
ENSG00000164171	ITGA2	24.0035	0.4108477	0.2952903	1.391335	0.1641239	0.6013367
ENSG00000164172	MOCS2	85.49968	0.04432831	0.1236539	0.3584869	0.719979	0.937977
ENSG00000164176	EDIL3	25.16964	0.9453118	2.963712	0.3189621	0.7497553	0.9462158
ENSG00000164180	TMEM161B	66.2678	0.09057794	0.1284874	0.7049559	0.4808377	0.8489968
ENSG00000164181	ELOVL7	35.99988	0.889017	0.2611529	3.404202	0.000663578	0.02728494
ENSG00000164182	NDUFAF2	175.392	-0.09987512	0.1075355	-0.9287641	0.3530113	0.7848506
ENSG00000164185	ZNF474	1.447123	0.5136849	0.825247	0.622462	0.5336381	NA
ENSG00000164187	LMBRD2	58.11284	0.155882	0.1286731	1.211457	0.2257202	0.6749304
ENSG00000164188	RANBP3L	0.4004926	0.7230352	2.968224	0.2435919	0.8075469	NA
ENSG00000164190	NIPBL	638.8529	-0.03222045	0.05351091	-0.6021285	0.5470886	0.8770982
ENSG00000164197	RNF180	0.5639431	0.1011803	2.973631	0.03402586	0.9728565	NA
ENSG00000164199	ADGRV1	1.455692	0.4796267	0.8056171	0.5953532	0.5516074	NA
ENSG00000164209	SLC25A46	205.6781	-0.02136097	0.07344067	-0.2908603	0.7711582	0.9526486
ENSG00000164211	STARD4	51.22297	0.02677423	0.2064498	0.1296888	0.8968126	0.9817559
ENSG00000164219	PGGT1B	95.80149	-0.00564689	0.09204526	-0.06134906	0.9510812	0.9895419
ENSG00000164220	F2RL2	12.68287	0.1594765	0.2584068	0.6171527	0.537134	0.8743295
ENSG00000164221	CCDC112	58.0722	0.1386452	0.1520485	0.9118487	0.3618484	0.787995
ENSG00000164236	ANKRD33B	44.40804	0.04019702	0.1783297	0.2254085	0.8216615	0.9627673
ENSG00000164237	CMBL	227.5897	-0.2018671	0.1169606	-1.725942	0.0843579	0.4710431
ENSG00000164241	C5orf63	57.49954	0.127041	0.1609378	0.7893798	0.4298901	0.8256118
ENSG00000164244	PRRC1	159.7386	0.003626836	0.08227265	0.04408313	0.9648381	0.9925726
ENSG00000164251	F2RL1	59.92604	0.4752364	0.1773924	2.679013	0.007383958	0.1305354
ENSG00000164252	AGGF1	294.3791	0.1451117	0.066959	2.167173	0.0302217	0.2824931
ENSG00000164253	WDR41	212.6312	0.04717235	0.06572832	0.7176869	0.4729504	0.8443881
ENSG00000164258	NDUFS4	501.8035	0.01928545	0.07386291	0.261098	0.794017	0.9584545
ENSG00000164265	SCGB3A2	0.2640111	1.222482	2.971802	0.4113606	0.6808082	NA
ENSG00000164266	SPINK1	0.4691239	0.5807979	2.297221	0.2528263	0.8004024	NA
ENSG00000164284	GRPEL2	30.76637	0.3739995	0.2008113	1.862442	0.06254075	0.4088268
ENSG00000164291	ARSK	38.50221	0.2177322	0.1962669	1.109368	0.2672714	0.7198671
ENSG00000164292	RHOBTB3	152.0464	-0.04267176	0.1364771	-0.3126661	0.7545343	0.9472165
ENSG00000164296	TIGD6	20.65759	0.05138067	0.2161244	0.2377366	0.8120854	0.9612895
ENSG00000164300	SERINC5	90.30238	0.1101765	0.1430772	0.7700492	0.4412707	0.8315245
ENSG00000164303	ENPP6	1.369022	0.7684669	2.97032	0.2587151	0.795855	NA
ENSG00000164304	CAGE1	5.818273	-0.3514613	0.3548902	-0.9903381	0.3220089	0.7613306
ENSG00000164305	CASP3	223.2762	0.6637992	0.1800161	3.687444	0.000226518	0.01291501
ENSG00000164306	PRIMPOL	93.50373	0.1323906	0.1771992	0.7471287	0.4549859	0.8352633
ENSG00000164307	ERAP1	205.3735	-0.03396319	0.08232288	-0.4125607	0.6799285	0.9246765
ENSG00000164308	ERAP2	190.7183	-0.07290096	0.1109457	-0.657087	0.5111249	0.8639963
ENSG00000164309	CMYA5	1.658851	-0.246527	0.6072252	-0.4059893	0.6847504	NA
ENSG00000164323	CFAP97	247.286	-0.08863011	0.08068016	-1.098537	0.2719702	0.7228414
ENSG00000164327	RICTOR	235.6614	-0.04594775	0.1210954	-0.3794342	0.7043654	0.9335637
ENSG00000164329	TENT2	247.0864	-0.0494828	0.09544353	-0.5184511	0.6041435	0.8989004
ENSG00000164330	EBF1	9.410389	-0.5345193	1.108814	-0.4820638	0.6297606	0.9068004
ENSG00000164331	ANKRA2	95.50127	0.01410349	0.1019924	0.1382798	0.8900193	0.9808564
ENSG00000164332	UBLCP1	148.0973	0.02523299	0.1029015	0.2452149	0.80629	0.9596353
ENSG00000164338	UTP15	55.50535	-0.1260305	0.1140281	-1.105259	0.2690476	0.7210228
ENSG00000164342	TLR3	10.35226	0.09253788	0.274862	0.3366703	0.7363654	0.941801
ENSG00000164344	KLKB1	0.1733466	0.5417335	2.973336	0.1821972	0.855428	NA
ENSG00000164346	NSA2	1230.706	-0.07318269	0.05383727	-1.359332	0.1740416	0.6151538
ENSG00000164347	GFM2	62.71227	0.01305273	0.1552807	0.08405888	0.9330096	0.9870861
ENSG00000164362	TERT	10.1062	-0.462635	0.3955855	-1.169494	0.2422045	0.6933317
ENSG00000164366	CCDC127	44.36741	0.3029967	0.170854	1.773425	0.07615828	0.4492868
ENSG00000164385	LINC01600	2.813568	0.736106	0.6064492	1.213797	0.2248254	NA
ENSG00000164398	ACSL6	0.9614712	0.2577476	0.9425719	0.2734514	0.7845062	NA
ENSG00000164399	IL3	0.3531722	0.7906729	2.550108	0.3100547	0.7565194	NA
ENSG00000164400	CSF2	3.104172	-0.08689339	2.960423	-0.02935168	0.9765841	0.9945933
ENSG00000164402	SEPTIN8	26.13743	0.5149417	0.235497	2.186616	0.02877055	0.2758598
ENSG00000164403	SHROOM1	6.750001	0.6904117	0.4004281	1.724184	0.08467462	0.471573
ENSG00000164404	GDF9	1.781562	-0.02829831	0.6325066	-0.04473994	0.9643146	NA
ENSG00000164405	UQCRQ	1008.066	0.08023723	0.06878326	1.166523	0.2434032	0.695084
ENSG00000164406	LEAP2	5.817371	-0.4528774	0.3663912	-1.236049	0.2164404	0.6645963
ENSG00000164411	GJB7	0.2144622	1.104539	2.867823	0.385149	0.7001271	NA
ENSG00000164414	SLC35A1	74.85409	-0.002157129	0.1614295	-0.01336267	0.9893384	0.9971062
ENSG00000164430	CGAS	114.0591	-0.2174539	0.1399319	-1.553998	0.120185	0.5417289
ENSG00000164440	TXLNB	16.06189	-0.2523016	0.2617204	-0.9640122	0.3350398	0.7689278
ENSG00000164442	CITED2	1520.761	0.2880785	0.1734734	1.660649	0.09678388	0.4945882
ENSG00000164463	CREBRF	215.613	-0.1699805	0.1204627	-1.411063	0.1582261	0.5939866
ENSG00000164465	DCBLD1	18.76469	0.2333627	0.2043229	1.142127	0.2534012	0.7078844
ENSG00000164466	SFXN1	240.3294	-0.2032055	0.1435014	-1.416053	0.15676	0.5913474
ENSG00000164483	SAMD3	6.486221	-0.3662261	0.4048379	-0.904624	0.3656646	0.7890741
ENSG00000164484	TMEM200A	11.4917	0.3796473	0.3813723	0.9954768	0.3195044	0.7606055
ENSG00000164494	PDSS2	75.19442	0.1601486	0.1272222	1.25881	0.2080991	0.6548366
ENSG00000164500	SPMIP7	5.69808	1.031477	0.5733902	1.79891	0.07203298	0.4387018
ENSG00000164506	STXBP5	226.5859	0.7400418	0.1529641	4.83801	1.31E-06	0.000247035
ENSG00000164512	ANKRD55	0.5586047	0.4723446	1.681763	0.2808628	0.7788157	NA
ENSG00000164520	RAET1E	2.997051	0.08966661	0.5727547	0.1565533	0.8755969	NA
ENSG00000164530	PI16	1.46228	-0.258014	0.9159819	-0.2816802	0.7781887	NA
ENSG00000164535	DAGLB	103.0256	-0.1069899	0.1072772	-0.9973215	0.3186085	0.7591165
ENSG00000164542	MATCAP2	20.66737	-0.4724884	0.2757597	-1.713406	0.08663785	0.4746899
ENSG00000164543	STK17A	305.9589	-0.03872113	0.1450103	-0.2670233	0.7894512	0.957902
ENSG00000164548	TRA2A	570.3558	-0.1412725	0.108807	-1.298376	0.1941581	0.6402096
ENSG00000164574	GALNT10	75.88385	0.4942113	0.1433276	3.448124	0.000564496	0.02420824
ENSG00000164576	SAP30L	99.50069	0.1060777	0.121985	0.8695964	0.384521	0.8003996
ENSG00000164587	RPS14	35792.9	-0.1594689	0.06057748	-2.632479	0.008476426	0.1401545
ENSG00000164591	MYOZ3	26.83079	-0.3533183	0.2932515	-1.20483	0.2282689	0.6775866
ENSG00000164597	COG5	126.7177	0.07528458	0.093277	0.8071077	0.4196044	0.8204091
ENSG00000164603	SAMTOR	100.7048	0.1739217	0.104271	1.667977	0.0953203	0.4918382
ENSG00000164604	GPR85	18.69303	0.2256657	0.3052455	0.7392926	0.4597294	0.8376253
ENSG00000164609	SLU7	290.1626	-0.1328296	0.08506861	-1.561441	0.1184198	0.5380501
ENSG00000164610	RP9	208.6341	-0.0379258	0.1052251	-0.3604254	0.718529	0.9374036
ENSG00000164611	PTTG1	292.3794	0.1784275	0.1502011	1.187925	0.2348631	0.6846956
ENSG00000164615	CAMLG	597.2373	-0.111212	0.09300116	-1.195813	0.2317694	0.6812087
ENSG00000164620	RELL2	32.69986	0.08653602	0.2187702	0.3955567	0.6924321	0.9296119
ENSG00000164621	SMAD5-AS1	0.5288923	0.7951611	1.687893	0.4710968	0.6375716	NA
ENSG00000164626	KCNK5	42.65334	0.4887462	0.1937706	2.522292	0.01165928	0.1666684
ENSG00000164627	KIF6	0.6104849	-0.2100054	1.278607	-0.1642454	0.869538	NA
ENSG00000164631	ZNF12	127.1373	-0.1303252	0.1073284	-1.214265	0.2246465	0.6744162
ENSG00000164638	SLC29A4	1.782153	0.07177907	0.6346488	0.1131005	0.9099509	NA
ENSG00000164647	STEAP1	1.21652	0.8053741	2.965154	0.2716129	0.7859197	NA
ENSG00000164649	CDCA7L	394.0609	-0.4508984	0.1086203	-4.151143	3.31E-05	0.003135619
ENSG00000164654	MIOS	122.5556	-0.09356532	0.1178704	-0.7937983	0.4273129	0.8243368
ENSG00000164659	ELAPOR2	12.59475	-0.3700523	0.3923632	-0.9431371	0.3456108	0.7765159
ENSG00000164663	USP49	29.56275	-0.0194137	0.1594382	-0.1217632	0.9030866	0.9833335
ENSG00000164674	SYTL3	69.76231	0.01671364	0.4266141	0.03917741	0.9687489	0.9932224
ENSG00000164675	IQUB	1.326496	0.5961681	0.6935572	0.8595803	0.3900205	NA
ENSG00000164683	HEY1	0.3636031	0.05704883	2.132271	0.02675496	0.9786552	NA
ENSG00000164684	ZNF704	23.72256	-0.3559525	0.2207331	-1.612592	0.1068331	0.5141363
ENSG00000164690	SHH	0.5556219	0.6625703	2.255351	0.293777	0.7689283	NA
ENSG00000164691	TAGAP	313.8684	0.04171006	0.145355	0.286953	0.7741483	0.9530583
ENSG00000164692	COL1A2	0.09682037	0.8256249	2.979129	0.2771364	0.7816754	NA
ENSG00000164694	FNDC1	0.2875771	0.8421788	2.281433	0.3691446	0.7120199	NA
ENSG00000164695	CHMP4C	11.43293	0.4460173	0.3733768	1.19455	0.2322628	0.6821202
ENSG00000164707	SLC13A4	0.4453359	0.2647368	1.793586	0.147602	0.8826569	NA
ENSG00000164708	PGAM2	0.6524785	0.5664636	2.183402	0.2594408	0.7952952	NA
ENSG00000164713	BRI3	602.0033	-0.1488661	0.09621697	-1.547192	0.121817	0.5438818
ENSG00000164715	LMTK2	57.96785	-0.14303	0.1331535	-1.074174	0.2827447	0.7309806
ENSG00000164733	CTSB	309.4411	-0.09915606	0.1005795	-0.9858476	0.3242079	0.7622712
ENSG00000164741	DLC1	112.7888	1.505738	0.2704653	5.567214	2.59E-08	1.07E-05
ENSG00000164742	ADCY1	1.699074	0.5814447	0.8004791	0.726371	0.4676114	NA
ENSG00000164743	C8orf48	1.143381	1.559411	1.251378	1.246155	0.2127076	NA
ENSG00000164744	SUN3	1.722384	0.4004872	0.6279491	0.6377701	0.5236233	NA
ENSG00000164746	C7orf57	0.7490789	0.7320736	1.266171	0.5781792	0.5631431	NA
ENSG00000164751	PEX2	123.5137	-0.01914424	0.1046077	-0.1830099	0.8547903	0.9726814
ENSG00000164754	RAD21	862.9437	0.04895608	0.06149797	0.79606	0.4259972	0.823923
ENSG00000164758	MED30	330.8743	-0.3168299	0.1127867	-2.809107	0.004967915	0.10354
ENSG00000164761	TNFRSF11B	0.4535554	0.3672927	2.973944	0.1235036	0.9017084	NA
ENSG00000164764	SBSPON	0.3559192	0.7311981	2.13377	0.342679	0.7318399	NA
ENSG00000164776	PHKG1	3.710326	-0.2807294	0.4249053	-0.6606871	0.508813	0.8637439
ENSG00000164794	KCNV1	1.035501	0.2372777	2.236186	0.1061082	0.9154965	NA
ENSG00000164808	SPIDR	222.3941	-0.006802916	0.0774175	-0.08787311	0.9299775	0.9868965
ENSG00000164815	ORC5	75.1751	0.1736114	0.1129709	1.53678	0.1243472	0.5463275
ENSG00000164818	DNAAF5	88.86175	0.02091793	0.1322551	0.1581635	0.8743279	0.9795657
ENSG00000164823	OSGIN2	147.3087	-0.3352507	0.16231	-2.065496	0.0388761	0.3224723
ENSG00000164828	SUN1	51.58057	0.2471648	0.1772071	1.39478	0.1630823	0.5996336
ENSG00000164830	OXR1	270.4073	-0.05846979	0.07470676	-0.7826573	0.4338284	0.8279307
ENSG00000164849	GPR146	48.41225	0.101976	0.2407768	0.4235292	0.6719092	0.9238791
ENSG00000164850	GPER1	2.18638	0.6666897	0.7867696	0.8473761	0.3967855	NA
ENSG00000164853	UNCX	0.1958285	0.5057995	2.973455	0.1701049	0.8649276	NA
ENSG00000164855	TMEM184A	2.11021	-0.4615812	0.5831795	-0.7914908	0.4286577	NA
ENSG00000164867	NOS3	5.5093	-0.04481104	0.4096015	-0.1094015	0.912884	0.9846131
ENSG00000164877	MICALL2	47.5802	0.4639467	0.2138838	2.169153	0.0300711	0.281644
ENSG00000164879	CA3	4.649048	0.3343295	0.512381	0.6525019	0.5140775	0.8644348
ENSG00000164880	INTS1	115.6321	-0.08662496	0.1236898	-0.7003401	0.4837149	0.850386
ENSG00000164885	CDK5	105.3543	0.1028256	0.1158013	0.8879488	0.3745683	0.7936709
ENSG00000164889	SLC4A2	91.00665	-0.03245354	0.1362251	-0.2382346	0.8116991	0.9610068
ENSG00000164896	FASTK	192.6362	0.05718031	0.08483642	0.6740066	0.5003071	0.8582214
ENSG00000164897	TMUB1	279.7227	-0.1036248	0.08851739	-1.170672	0.2417307	0.6928329
ENSG00000164898	FMC1	275.0503	0.005507401	0.09466367	0.05817861	0.9536064	0.9895419
ENSG00000164902	PHAX	185.2524	0.08066074	0.09067665	0.8895426	0.3737116	0.793287
ENSG00000164904	ALDH7A1	45.75017	-0.3353084	0.1810835	-1.851678	0.06407208	0.4133487
ENSG00000164916	FOXK1	118.4924	-0.1213266	0.09862638	-1.230164	0.2186358	0.6676624
ENSG00000164919	COX6C	1807.329	-0.01778175	0.06172861	-0.2880634	0.7732982	0.9530583
ENSG00000164920	OSR2	1.874148	0.9155124	0.8440439	1.084674	0.2780661	NA
ENSG00000164924	YWHAZ	2048.199	-0.03472009	0.1302273	-0.2666115	0.7897683	0.957902
ENSG00000164929	BAALC	498.7881	-0.5715265	0.1925185	-2.968683	0.00299079	0.07379613
ENSG00000164930	FZD6	62.60767	-0.1257406	0.1660369	-0.7573051	0.4488671	0.8336427
ENSG00000164932	CTHRC1	20.07293	0.3556029	0.3062632	1.161102	0.2456003	0.6978764
ENSG00000164933	SLC25A32	245.677	-0.04368325	0.09526833	-0.4585286	0.6465727	0.914107
ENSG00000164934	DCAF13	248.4229	0.0678073	0.08774182	0.7728048	0.4396379	0.8307864
ENSG00000164935	DCSTAMP	2.038061	0.6079375	0.7236326	0.840119	0.4008417	NA
ENSG00000164938	TP53INP1	159.9697	0.4949456	0.2027929	2.440646	0.01466103	0.1873107
ENSG00000164941	INTS8	188.5303	-0.2678836	0.07550786	-3.547757	0.000388526	0.01927218
ENSG00000164944	VIRMA	126.4904	0.01193836	0.0880411	0.1355999	0.8921376	0.9811014
ENSG00000164946	FREM1	26.42022	1.513453	0.4140825	3.654956	0.000257226	0.01428104
ENSG00000164949	GEM	20.31574	-0.6711159	0.3401333	-1.973097	0.04848454	0.3578861
ENSG00000164951	PDP1	51.32036	-0.2160384	0.1164678	-1.85492	0.06360769	0.4120792
ENSG00000164953	TMEM67	69.06562	-0.2035821	0.1258125	-1.618138	0.1056328	0.5128548
ENSG00000164961	WASHC5	151.1216	0.1204572	0.08348225	1.442907	0.1490466	0.5810285
ENSG00000164967	RPP25L	158.594	0.243151	0.1200199	2.025922	0.0427728	0.3371825
ENSG00000164970	FAM219A	27.14749	0.2473781	0.1791679	1.380706	0.1673695	0.6059916
ENSG00000164972	SPMIP6	4.853744	0.2165111	0.5038611	0.4297039	0.6674111	0.9210621
ENSG00000164975	SNAPC3	84.16737	0.3424245	0.1820583	1.88085	0.05999228	0.401595
ENSG00000164976	MYORG	2.992201	-0.1416796	0.5021773	-0.2821306	0.7778434	NA
ENSG00000164978	NUDT2	166.4838	0.09721018	0.09343168	1.040441	0.2981349	0.7440253
ENSG00000164983	TMEM65	182.7811	0.1411364	0.09736168	1.44961	0.1471674	0.5793645
ENSG00000164985	PSIP1	997.8036	-0.05812889	0.04614021	-1.259832	0.2077301	0.6543201
ENSG00000164989	CCDC171	148.5951	-0.1480449	0.1306496	-1.133145	0.2571535	0.7116796
ENSG00000165006	UBAP1	183.2294	-0.1519096	0.1083512	-1.402011	0.160912	0.596248
ENSG00000165025	SYK	488.8566	-0.3059962	0.06183111	-4.948903	7.46E-07	0.000158659
ENSG00000165028	NIPSNAP3B	56.77241	0.4473603	0.1740439	2.570388	0.01015846	0.1553628
ENSG00000165029	ABCA1	68.22554	-0.3094539	0.3095147	-0.9998036	0.3174056	0.7581112
ENSG00000165030	NFIL3	209.9156	-0.4372983	0.2567701	-1.703074	0.0885543	0.4792478
ENSG00000165046	LETM2	82.53125	-0.05919453	0.1725574	-0.3430426	0.7315664	0.9403466
ENSG00000165055	METTL2B	75.37962	0.1512257	0.1173494	1.288678	0.19751	0.6426067
ENSG00000165060	FXN	186.9701	0.2385826	0.1012071	2.357369	0.01840494	0.2134714
ENSG00000165061	ZMAT4	5.187396	0.7962267	1.406144	0.5662484	0.5712249	0.8868374
ENSG00000165071	TMEM71	84.95367	-0.09459213	0.1332567	-0.709849	0.4777978	0.8478359
ENSG00000165072	MAMDC2	55.75762	-0.5975157	0.2576887	-2.318751	0.02040857	0.2273203
ENSG00000165078	CPA6	6.05297	-0.9551799	0.4328	-2.206977	0.02731564	0.2691947
ENSG00000165092	ALDH1A1	276.9291	0.6015314	0.2400517	2.505841	0.01221605	0.1705319
ENSG00000165097	KDM1B	106.1317	-0.05054708	0.09878411	-0.5116924	0.6088663	0.90003
ENSG00000165102	HGSNAT	191.3544	-0.2575207	0.1039485	-2.477388	0.0132348	0.1763178
ENSG00000165105	RASEF	0.965157	-0.524114	1.352884	-0.3874049	0.6984565	NA
ENSG00000165113	GKAP1	178.0001	-0.07668348	0.09354176	-0.819778	0.4123427	0.8160458
ENSG00000165115	KIF27	46.80697	-0.2051321	0.1260555	-1.627315	0.1036702	0.5086551
ENSG00000165118	QNG1	23.65904	0.3515168	0.2440585	1.440297	0.1497833	0.5812849
ENSG00000165119	HNRNPK	3219.209	-0.05228643	0.07831236	-0.6676651	0.5043474	0.8608175
ENSG00000165125	TRPV6	0.7450719	-0.2949008	1.30565	-0.2258652	0.8213063	NA
ENSG00000165131	LLCFC1	0.1628676	0.3339893	2.97065	0.1124297	0.9104827	NA
ENSG00000165138	ANKS6	44.00393	-0.1176526	0.1667202	-0.7056891	0.4803815	0.8487737
ENSG00000165140	FBP1	28.17722	-0.0265014	0.2732457	-0.09698742	0.9227364	0.9861563
ENSG00000165152	PGAP4	26.44973	0.8749151	0.4169894	2.098171	0.03589002	0.3096113
ENSG00000165156	ZHX1	185.4018	0.002659465	0.07761595	0.03426442	0.9726663	0.9945933
ENSG00000165164	CFAP47	1.225416	0.5849379	0.8900886	0.6571682	0.5110727	NA
ENSG00000165168	CYBB	55.10111	-0.4205158	0.337152	-1.247259	0.2123026	0.660798
ENSG00000165169	DYNLT3	109.0081	-0.09261646	0.1225103	-0.7559889	0.4496559	0.8336755
ENSG00000165171	METTL27	3.591517	2.021773	0.7309538	2.765938	0.005675926	0.1107389
ENSG00000165175	MID1IP1	321.8401	0.1029559	0.1402128	0.7342835	0.462776	0.8394246
ENSG00000165181	SHOC1	0.7064465	0.0406052	1.438835	0.02822089	0.977486	NA
ENSG00000165182	CXorf58	0.2434061	0.1530116	2.337451	0.06546087	0.9478071	NA
ENSG00000165185	KIAA1958	60.40159	0.05935826	0.1382765	0.4292722	0.6677251	0.9210621
ENSG00000165188	RNF183	0.6069933	-0.06056948	1.045287	-0.05794531	0.9537922	NA
ENSG00000165195	PIGA	42.75735	0.003990856	0.1721124	0.02318751	0.9815007	0.9953323
ENSG00000165202	OR1Q1	0.2171354	0.9233438	2.972606	0.3106177	0.7560913	NA
ENSG00000165209	STRBP	222.4864	-0.05001865	0.08868648	-0.563994	0.5727582	0.8870434
ENSG00000165215	CLDN3	3.975142	1.671448	2.971634	0.5624676	0.5737975	0.8870434
ENSG00000165219	GAPVD1	195.6905	-0.03800935	0.06728673	-0.5648862	0.5721512	0.8869863
ENSG00000165233	CARD19	465.2892	-0.2005837	0.1108409	-1.809654	0.07034949	0.4349276
ENSG00000165240	ATP7A	60.85406	0.3318505	0.1430976	2.31905	0.02039234	0.2273203
ENSG00000165244	ZNF367	56.3167	-0.03568069	0.1955497	-0.1824635	0.855219	0.9726814
ENSG00000165246	NLGN4Y	4.171761	0.03554745	2.965859	0.01198555	0.9904371	0.99716
ENSG00000165259	HDX	8.455251	0.1091593	0.4057875	0.2690059	0.7879251	0.9578993
ENSG00000165264	NDUFB6	615.638	0.1057067	0.09576488	1.103815	0.2696733	0.7215046
ENSG00000165269	AQP7	0.2948462	0.7997798	2.972274	0.2690801	0.7878681	NA
ENSG00000165271	NOL6	47.76685	-0.1665357	0.1496374	-1.112928	0.2657393	0.7194147
ENSG00000165272	AQP3	35.21663	0.2925485	0.2108267	1.387626	0.1652511	0.6039582
ENSG00000165275	TRMT10B	105.0951	0.1419774	0.1304286	1.088545	0.2763548	0.7250271
ENSG00000165280	VCP	1128.585	-0.02807821	0.06756251	-0.4155886	0.677711	0.9239982
ENSG00000165282	PIGO	67.56081	-0.1118289	0.1101686	-1.01507	0.3100725	0.7536014
ENSG00000165283	STOML2	680.9517	-0.000550163	0.0836166	-0.006579588	0.9947503	0.9983718
ENSG00000165288	BRWD3	94.76334	0.1888353	0.09910449	1.905416	0.05672598	0.3908052
ENSG00000165300	SLITRK5	20.65195	-0.1839777	0.3277337	-0.5613634	0.5745498	0.8873873
ENSG00000165304	MELK	24.48921	0.2286937	0.2809137	0.8141068	0.4155838	0.817835
ENSG00000165309	ARMC3	0.651194	-0.1194936	1.387959	-0.08609307	0.9313924	NA
ENSG00000165312	OTUD1	68.68022	-0.3257906	0.2667776	-1.221207	0.2220076	0.6727135
ENSG00000165322	ARHGAP12	65.1657	-0.1524071	0.1162819	-1.31067	0.1899694	0.6347029
ENSG00000165323	FAT3	0.9473839	-0.05606716	2.423833	-0.02313161	0.9815453	NA
ENSG00000165338	HECTD2	16.06012	0.01460086	0.2433852	0.05999074	0.952163	0.9895419
ENSG00000165349	SLC7A3	1.565185	-0.3999758	1.324597	-0.3019604	0.7626822	NA
ENSG00000165355	FBXO33	157.8361	-0.2686295	0.16518	-1.626284	0.1038893	0.5090473
ENSG00000165359	INTS6L	98.57107	-0.06966875	0.1070729	-0.6506663	0.5152619	0.8653521
ENSG00000165389	SPTSSA	165.4255	0.1995382	0.1154991	1.727617	0.08405685	0.4702443
ENSG00000165392	WRN	109.6385	-0.1952235	0.09141537	-2.135566	0.03271483	0.2947755
ENSG00000165406	MARCHF8	109.5234	0.2913797	0.1088448	2.677019	0.007428034	0.1309675
ENSG00000165409	TSHR	9.510001	-0.1794103	0.5282906	-0.3396053	0.7341538	0.9405419
ENSG00000165410	CFL2	49.22246	-0.2496628	0.1592867	-1.567381	0.1170258	0.5375051
ENSG00000165416	SUGT1	440.039	0.04615382	0.0533614	0.864929	0.3870778	0.8018915
ENSG00000165417	GTF2A1	88.95957	0.349758	0.1475109	2.371065	0.0177369	0.2094497
ENSG00000165424	ZCCHC24	10.74715	0.2224678	0.2730784	0.8146666	0.4152632	0.8177581
ENSG00000165434	PGM2L1	150.1129	-0.1357116	0.1089905	-1.245169	0.2130697	0.6616632
ENSG00000165449	SLC16A9	10.69043	-0.2950693	0.525874	-0.5611027	0.5747275	0.8873873
ENSG00000165457	FOLR2	1.35384	0.8581269	0.8349746	1.027728	0.3040777	NA
ENSG00000165458	INPPL1	116.6615	0.1200695	0.1039126	1.155485	0.2478917	0.7015741
ENSG00000165474	GJB2	0.3508165	-0.005593049	2.520958	-0.00221862	0.9982298	NA
ENSG00000165475	CRYL1	144.2405	-0.2084539	0.08270727	-2.520382	0.01172274	0.1670939
ENSG00000165476	REEP3	96.82093	-0.05889212	0.1407943	-0.418285	0.6757388	0.9239982
ENSG00000165480	SKA3	53.01769	-0.3838404	0.2528822	-1.517862	0.1290491	0.5543802
ENSG00000165487	MICU2	275.1745	-0.03782496	0.07802121	-0.4848035	0.6278158	0.905898
ENSG00000165490	DDIAS	15.20637	0.1287104	0.2970468	0.4333001	0.6647968	0.9203972
ENSG00000165494	PCF11	453.2888	0.03833296	0.07350787	0.5214811	0.6020317	0.8985791
ENSG00000165501	LRR1	91.0483	0.02265098	0.09606918	0.2357778	0.8136051	0.9618217
ENSG00000165502	RPL36AL	2810.939	0.03835113	0.07000414	0.5478409	0.5838012	0.8914799
ENSG00000165506	DNAAF2	451.8664	-0.03560305	0.08888424	-0.4005553	0.6887476	0.9281597
ENSG00000165507	DEPP1	101.7624	-0.3454837	0.4105683	-0.841477	0.4000808	0.8092432
ENSG00000165509	MAGEC3	0.5554231	0.7264288	2.978287	0.2439083	0.8073019	NA
ENSG00000165511	ZNF22-AS1	23.9017	0.1083899	0.2421814	0.4475566	0.6544732	0.9169773
ENSG00000165512	ZNF22	684.1188	-0.05958906	0.07732498	-0.7706314	0.4409254	0.8313411
ENSG00000165516	KLHDC2	304.12	0.02393171	0.09198457	0.2601709	0.794732	0.9584545
ENSG00000165521	EML5	5.853104	0.2176715	0.4757811	0.4575034	0.6473093	0.914107
ENSG00000165525	NEMF	467.7041	-0.05587821	0.05567854	-1.003586	0.3155782	0.7564624
ENSG00000165526	RPUSD4	153.8296	0.008097027	0.08328617	0.09721935	0.9225522	0.9860303
ENSG00000165527	ARF6	606.8997	-0.2697974	0.1155486	-2.334926	0.0195473	0.2212769
ENSG00000165533	TTC8	30.82776	-0.1739371	0.1914712	-0.9084244	0.363654	0.7882553
ENSG00000165548	TMEM63C	4.027988	0.3842888	0.5427533	0.7080359	0.478923	0.8479338
ENSG00000165555	NOXRED1	2.075937	0.05984748	0.6096524	0.09816656	0.9218	NA
ENSG00000165556	CDX2	0.3552797	-0.158516	1.568549	-0.101059	0.9195036	NA
ENSG00000165568	AKR1E2	23.02354	0.4939975	0.1982074	2.492327	0.01269093	0.1725694
ENSG00000165572	KBTBD6	28.3076	0.03906294	0.1707393	0.2287871	0.8190344	0.962684
ENSG00000165591	FAAH2	5.782509	-0.05639814	0.4124679	-0.1367334	0.8912415	0.9811014
ENSG00000165609	NUDT5	466.8666	0.0216784	0.07512786	0.2885534	0.7729231	0.9530583
ENSG00000165617	DACT1	7.198114	-0.201898	0.3471549	-0.581579	0.5608503	0.8829891
ENSG00000165621	OXGR1	0.3736322	0.8304653	2.975622	0.2790896	0.7801761	NA
ENSG00000165626	BEND7	29.77489	0.02288567	0.3091108	0.07403713	0.9409808	0.9878832
ENSG00000165629	ATP5F1C	1324.828	-0.004508821	0.05850851	-0.07706265	0.9385737	0.987587
ENSG00000165630	PRPF18	115.2024	0.06981381	0.0875355	0.7975485	0.4251326	0.823923
ENSG00000165632	TAF3	185.1075	-0.04634737	0.09752269	-0.475247	0.6346109	0.9095295
ENSG00000165633	VSTM4	3.728168	0.2269742	0.6224898	0.3646232	0.7153927	0.9361377
ENSG00000165637	VDAC2	1233.154	-0.1044079	0.08612895	-1.212228	0.2254251	0.6749304
ENSG00000165644	COMTD1	88.21859	-0.02026896	0.104167	-0.1945813	0.8457207	0.9698037
ENSG00000165646	SLC18A2	122.5933	0.4098487	0.179783	2.279685	0.02262639	0.2432827
ENSG00000165650	PDZD8	582.2212	0.3588719	0.1399158	2.564913	0.01032018	0.1565987
ENSG00000165655	ZNF503	52.27487	-0.2571422	0.3308503	-0.777216	0.4370314	0.8297351
ENSG00000165660	ABRAXAS2	117.0533	0.08517468	0.0921792	0.9240118	0.3554802	0.7861841
ENSG00000165661	QSOX2	51.90484	-0.2697826	0.1363656	-1.978378	0.04788609	0.3550538
ENSG00000165669	FAM204A	440.6691	-0.1069154	0.07111961	-1.503318	0.132757	0.5585401
ENSG00000165671	NSD1	343.931	0.05629545	0.06282417	0.8960795	0.3702103	0.7914891
ENSG00000165672	PRDX3	698.9744	-0.04564491	0.1177395	-0.387677	0.6982551	0.9320869
ENSG00000165675	ENOX2	60.30779	0.3098213	0.1383279	2.23976	0.02510651	0.2573072
ENSG00000165678	GHITM	654.9522	-0.02510687	0.07297523	-0.3440464	0.7308114	0.9403466
ENSG00000165682	CLEC1B	61.42406	2.136288	0.628877	3.396989	0.000681318	0.02766031
ENSG00000165684	SNAPC4	44.29123	-0.02969711	0.1529175	-0.1942035	0.8460165	0.9698037
ENSG00000165685	TMEM52B	1.882077	0.3030116	0.598123	0.5066042	0.6124325	NA
ENSG00000165688	PMPCA	209.8736	-0.03210036	0.09483547	-0.3384847	0.7349979	0.9407797
ENSG00000165689	ENTR1	151.5588	0.01603224	0.1130266	0.1418448	0.8872026	0.9802042
ENSG00000165695	AK8	2.79773	-0.5441822	0.5503882	-0.9887243	0.3227981	NA
ENSG00000165698	SPACA9	86.84047	-0.4948846	0.1418129	-3.4897	0.000483564	0.02200584
ENSG00000165699	TSC1	79.24766	-0.01390065	0.1128818	-0.1231434	0.9019936	0.9828705
ENSG00000165702	GFI1B	298.7329	0.7307425	0.1993438	3.66574	0.000246624	0.01379705
ENSG00000165704	HPRT1	527.959	0.05179408	0.08885892	0.5828799	0.5599741	0.8822766
ENSG00000165714	BORCS5	96.5645	-0.05908621	0.108965	-0.5422493	0.5876468	0.892688
ENSG00000165716	DIPK1B	378.4781	0.1334851	0.1068837	1.248882	0.2117081	0.660052
ENSG00000165724	ZMYND19	128.2965	0.03077121	0.1438265	0.2139468	0.8305886	0.9652063
ENSG00000165730	STOX1	13.34002	-0.1540123	0.2962572	-0.5198602	0.603161	0.8989004
ENSG00000165731	RET	5.403702	-0.2903137	0.4503967	-0.6445733	0.5192037	0.8666671
ENSG00000165732	DDX21	884.7598	-0.1985754	0.0944672	-2.102056	0.03554834	0.307591
ENSG00000165733	BMS1	213.4078	-0.0391355	0.07507471	-0.5212875	0.6021665	0.8986001
ENSG00000165752	STK32C	110.0985	0.2207444	0.1094612	2.016646	0.04373248	0.3410813
ENSG00000165757	JCAD	25.75389	0.228548	0.3908593	0.584732	0.558728	0.8813381
ENSG00000165775	FUNDC2	420.2278	-0.07845742	0.1002123	-0.7829124	0.4336786	0.8278054
ENSG00000165782	PIP4P1	165.4939	-0.09611754	0.1282482	-0.749465	0.453577	0.8350292
ENSG00000165792	METTL17	263.51	0.03552514	0.08500317	0.4179272	0.6760003	0.9239982
ENSG00000165795	NDRG2	54.18227	-0.02562125	0.1531172	-0.167331	0.8671096	0.97693
ENSG00000165801	ARHGEF40	85.55592	-0.4109098	0.1248122	-3.292226	0.000993977	0.03594469
ENSG00000165802	NSMF	84.11031	-0.1547037	0.1760767	-0.8786152	0.3796099	0.79662
ENSG00000165804	ZNF219	73.34387	-0.08135415	0.142657	-0.570278	0.5684891	0.8857222
ENSG00000165805	C12orf50	0.2703138	0.8192969	2.966954	0.2761408	0.78244	NA
ENSG00000165806	CASP7	65.88416	-0.1810251	0.1106435	-1.636112	0.1018161	0.5048736
ENSG00000165807	PPP1R36	0.8963373	0.01143582	0.7935758	0.0144105	0.9885025	NA
ENSG00000165810	BTNL9	0.2325465	0.7097645	2.970032	0.2389754	0.8111247	NA
ENSG00000165813	CCDC186	157.9475	-0.0599539	0.08881391	-0.6750508	0.4996435	0.8580072
ENSG00000165816	VWA2	7.515404	0.1527105	0.5009552	0.3048386	0.7604891	0.9497195
ENSG00000165819	METTL3	165.099	0.1554848	0.08390997	1.852996	0.06388293	0.412898
ENSG00000165821	SALL2	13.65323	0.6074941	0.346889	1.751264	0.0799005	0.4578357
ENSG00000165832	TRUB1	52.75262	-0.04312487	0.1258952	-0.3425459	0.7319401	0.9403466
ENSG00000165841	CYP2C19	0.3423997	0.4570434	2.969567	0.1539091	0.8776814	NA
ENSG00000165861	ZFYVE1	48.16848	0.05137552	0.1789039	0.2871683	0.7739835	0.9530583
ENSG00000165868	HSPA12A	2.064063	0.9747858	1.34588	0.7242738	0.4688976	NA
ENSG00000165879	FRAT1	87.27658	0.2079402	0.1189161	1.74863	0.08035498	0.4597288
ENSG00000165886	UBTD1	17.11637	-0.1579531	0.2043161	-0.7730819	0.4394739	0.8307864
ENSG00000165887	ANKRD2	0.4608734	1.157301	2.975407	0.3889557	0.6973089	NA
ENSG00000165891	E2F7	16.37713	-0.1125051	0.3152307	-0.3568977	0.7211684	0.9384776
ENSG00000165895	ARHGAP42	4.493076	1.046353	0.6938223	1.5081	0.131529	0.5576371
ENSG00000165898	ISCA2	191.3332	0.1786372	0.125116	1.427773	0.1533572	0.5860577
ENSG00000165899	OTOGL	0.3036269	0.8042601	2.966807	0.2710861	0.7863248	NA
ENSG00000165905	LARGE2	0.580561	0.9002609	1.637216	0.549873	0.5824065	NA
ENSG00000165912	PACSIN3	11.69991	0.4934787	0.2430012	2.030766	0.04227871	0.3353659
ENSG00000165914	TTC7B	59.4804	0.5545163	0.1824314	3.039588	0.00236902	0.06409706
ENSG00000165915	SLC39A13	81.86759	-0.01805407	0.1262825	-0.1429657	0.8863173	0.9802042
ENSG00000165916	PSMC3	450.3428	0.02277745	0.08915326	0.2554865	0.7983474	0.9588697
ENSG00000165917	RAPSN	0.3126459	0.4316672	1.916824	0.2251993	0.8218243	NA
ENSG00000165923	AGBL2	9.572663	-0.2586528	0.2836477	-0.9118808	0.3618315	0.787995
ENSG00000165929	TC2N	82.88052	0.3336706	0.1949971	1.711157	0.0870522	0.4761017
ENSG00000165934	CPSF2	163.1034	0.1152253	0.1333241	0.8642499	0.3874506	0.8020104
ENSG00000165935	SMCO2	0.6120539	-0.3115692	1.397083	-0.2230141	0.8235245	NA
ENSG00000165943	MOAP1	139.2516	-0.2717225	0.1356867	-2.002573	0.04522315	0.3468727
ENSG00000165948	IFI27L1	97.26094	-0.1016289	0.1332178	-0.7628774	0.4455365	0.8332536
ENSG00000165949	IFI27	14.54817	1.674876	0.6120142	2.736661	0.006206613	0.1178069
ENSG00000165959	CLMN	26.74538	-0.2195068	0.2142591	-1.024492	0.3056027	0.7489992
ENSG00000165972	CCDC38	0.6802235	0.8234174	2.093169	0.3933832	0.6940365	NA
ENSG00000165983	PTER	87.13573	0.0902486	0.1521121	0.5933031	0.5529783	0.8796227
ENSG00000165985	C1QL3	0.5154514	0.9928145	1.702253	0.5832355	0.5597348	NA
ENSG00000165995	CACNB2	33.96319	-0.1565211	0.2305267	-0.678972	0.4971556	0.8563691
ENSG00000165996	HACD1	258.3062	0.4845239	0.1337716	3.622023	0.000292308	0.0156469
ENSG00000165997	ARL5B	248.1293	-0.1450999	0.1781163	-0.8146353	0.4152811	0.8177581
ENSG00000166002	SMCO4	71.03225	-0.2693648	0.2477994	-1.087027	0.2770247	0.725482
ENSG00000166004	CEP295	130.6347	0.113596	0.1018122	1.115741	0.2645332	0.7186353
ENSG00000166012	TAF1D	1320.948	0.00253052	0.07159396	0.03534543	0.9718043	0.994117
ENSG00000166016	ABTB2	15.37338	0.1902867	0.2307979	0.8244732	0.4096707	0.8155599
ENSG00000166024	R3HCC1L	68.33806	0.06264629	0.1419488	0.4413302	0.6589739	0.9177476
ENSG00000166025	AMOTL1	50.30057	-0.1118497	0.1427568	-0.7834979	0.4333348	0.8275101
ENSG00000166035	LIPC	16.46728	0.2551454	0.2616145	0.9752723	0.3294252	0.7653313
ENSG00000166037	CEP57	602.1825	-0.08636292	0.05705423	-1.513699	0.1301022	0.555966
ENSG00000166046	TCP11L2	68.76587	-0.02174494	0.1929508	-0.1126968	0.910271	0.9843188
ENSG00000166068	SPRED1	28.19243	0.6917156	0.2392071	2.891702	0.003831613	0.08691803
ENSG00000166073	GPR176	1.204483	-0.8347416	0.8525288	-0.9791359	0.3275128	NA
ENSG00000166086	JAM3	41.88562	-0.005432524	0.1696686	-0.03201843	0.9744573	0.9945933
ENSG00000166091	CMTM5	112.6235	2.824547	0.5004554	5.643953	1.66E-08	8.22E-06
ENSG00000166123	GPT2	59.55926	-0.5474947	0.1776279	-3.082256	0.002054381	0.05870918
ENSG00000166126	AMN	67.13239	0.07421051	0.1854965	0.4000641	0.6891093	0.9285255
ENSG00000166128	RAB8B	146.3618	0.07773922	0.1384862	0.56135	0.574559	0.8873873
ENSG00000166130	IKBIP	227.9846	-0.06120728	0.1364574	-0.4485449	0.65376	0.9169533
ENSG00000166133	RPUSD2	73.21594	-0.0990596	0.1323424	-0.7485099	0.4541527	0.8350292
ENSG00000166135	HIF1AN	90.48615	0.1158294	0.1062455	1.090205	0.2756228	0.7245095
ENSG00000166136	NDUFB8	716.8912	-0.09342967	0.08628758	-1.082771	0.2789102	0.7271308
ENSG00000166140	ZFYVE19	67.91878	-0.06576036	0.1343977	-0.4892968	0.6246316	0.9041543
ENSG00000166145	SPINT1	74.90692	0.3423635	0.2132077	1.605774	0.1083235	0.5180273
ENSG00000166147	FBN1	20.86484	0.5747459	0.3368035	1.706473	0.08792014	0.4777772
ENSG00000166148	AVPR1A	4.004666	1.944982	0.7040129	2.762708	0.005732401	0.1113627
ENSG00000166153	DEPDC4	11.23499	0.04929839	0.2748001	0.1793973	0.8576258	0.9734295
ENSG00000166164	BRD7	542.839	-0.004289276	0.04704224	-0.09117924	0.9273502	0.9868965
ENSG00000166165	CKB	376.1811	1.0426	0.2094626	4.977499	6.44E-07	0.000145227
ENSG00000166166	TRMT61A	92.351	-0.01149714	0.1574006	-0.07304382	0.9417712	0.9879631
ENSG00000166167	BTRC	52.94867	0.04529947	0.1197981	0.3781317	0.7053327	0.9335637
ENSG00000166169	POLL	132.6931	0.04156067	0.1017704	0.4083768	0.6829971	0.9257382
ENSG00000166170	BAG5	235.4008	-0.0389048	0.09139276	-0.425688	0.6703352	0.9222687
ENSG00000166171	DPCD	41.14305	-0.2681629	0.1323302	-2.026468	0.04271683	0.3371825
ENSG00000166173	LARP6	19.08037	-0.5358282	0.3839576	-1.39554	0.1628531	0.5995587
ENSG00000166181	API5	225.9336	0.09113755	0.06487875	1.404736	0.1600997	0.5958112
ENSG00000166188	ZNF319	22.84891	-0.1386696	0.2088556	-0.6639498	0.5067224	0.8619726
ENSG00000166189	HPS6	67.99607	-0.08208981	0.1474768	-0.5566288	0.5777811	0.8894363
ENSG00000166192	SENP8	6.80249	0.3793295	0.4015135	0.9447489	0.3447871	0.7759795
ENSG00000166197	NOLC1	512.2388	-0.0132651	0.1118607	-0.1185859	0.9056034	0.9837267
ENSG00000166199	ALKBH3	139.1821	-0.04775867	0.1058135	-0.4513476	0.6517391	0.9160495
ENSG00000166200	COPS2	390.3629	-0.1777316	0.1121757	-1.584404	0.1131018	0.5300227
ENSG00000166206	GABRB3	1.430998	0.43826	2.068225	0.2119016	0.8321838	NA
ENSG00000166224	SGPL1	27.41254	-0.269336	0.1691794	-1.592014	0.1113815	0.525513
ENSG00000166225	FRS2	52.48964	-0.1029875	0.1583238	-0.6504866	0.515378	0.8653521
ENSG00000166226	CCT2	1329.551	-0.05746425	0.0744142	-0.7722215	0.4399832	0.831098
ENSG00000166228	PCBD1	393.2639	-0.1510048	0.07937165	-1.902502	0.05710552	0.3926194
ENSG00000166233	ARIH1	582.488	-0.1549579	0.1077465	-1.43817	0.1503857	0.5817515
ENSG00000166246	DNAAF8	1.243223	-0.08786243	0.7262034	-0.1209887	0.9037	NA
ENSG00000166250	CLMP	0.57199	-0.1911013	1.428916	-0.1337386	0.8936093	NA
ENSG00000166260	COX11	195.54	0.02293599	0.090103	0.254553	0.7990684	0.9588697
ENSG00000166261	ZNF202	41.99532	-0.09696638	0.1587048	-0.610986	0.5412089	0.8763174
ENSG00000166262	FAM227B	41.87829	0.3207491	0.1634779	1.962033	0.04975863	0.3626142
ENSG00000166263	STXBP4	50.17235	0.4871982	0.1640421	2.969957	0.00297841	0.07379613
ENSG00000166265	CYYR1	126.8896	-0.02976494	0.1797384	-0.1656015	0.8684706	0.9774399
ENSG00000166266	CUL5	378.0244	-0.1204896	0.07962266	-1.513258	0.1302142	0.555966
ENSG00000166268	MYRFL	0.6589751	0.006484897	2.177736	0.002977816	0.997624	NA
ENSG00000166272	WBP1L	80.21906	0.2376445	0.1537082	1.546076	0.1220862	0.5443396
ENSG00000166275	BORCS7	246.901	-0.04483506	0.125593	-0.3569869	0.7211016	0.9384776
ENSG00000166278	C2	3.167329	-0.1761828	0.5565612	-0.3165561	0.7515805	0.9462158
ENSG00000166289	PLEKHF1	25.7046	0.1584803	0.2228323	0.7112091	0.4769547	0.8476019
ENSG00000166295	ANAPC16	763.4258	0.01314845	0.05548561	0.2369705	0.8126796	0.9617229
ENSG00000166311	SMPD1	59.28001	0.2607926	0.1372988	1.899453	0.05750499	0.3939833
ENSG00000166313	APBB1	29.30728	-0.1168959	0.2232524	-0.5236043	0.6005538	0.8975432
ENSG00000166317	SYNPO2L	0.3190046	0.6237668	2.619062	0.2381642	0.8117538	NA
ENSG00000166321	NUDT13	11.11416	-0.4784161	0.2452954	-1.950367	0.05113244	0.3670535
ENSG00000166323	C11orf65	8.412719	-0.2695399	0.3003449	-0.8974347	0.369487	0.7914891
ENSG00000166326	TRIM44	401.2724	0.05703993	0.06555732	0.8700772	0.3842582	0.8003405
ENSG00000166333	ILK	398.9795	0.566912	0.1457457	3.889734	0.000100354	0.007249369
ENSG00000166337	TAF10	954.6542	0.08789752	0.07969011	1.102991	0.2700309	0.7216827
ENSG00000166340	TPP1	452.7417	0.004049859	0.06329937	0.06397944	0.9489866	0.989065
ENSG00000166341	DCHS1	29.00008	0.1928398	0.2428531	0.7940596	0.4271607	0.8243368
ENSG00000166342	NETO1	1.284296	0.144959	2.976799	0.04869627	0.9611613	NA
ENSG00000166343	MSS51	16.26818	0.8511683	0.451085	1.886935	0.05916902	0.3996796
ENSG00000166347	CYB5A	161.467	0.02523544	0.1613372	0.1564143	0.8757065	0.9795657
ENSG00000166348	USP54	19.6464	0.1933233	0.2121675	0.9111826	0.3621992	0.787995
ENSG00000166349	RAG1	1.951719	0.3011937	0.5662494	0.5319101	0.5947883	NA
ENSG00000166352	IFTAP	158.4515	-0.1156378	0.08378138	-1.380233	0.167515	0.606076
ENSG00000166359	WDR88	0.2483572	0.2636234	2.777421	0.09491662	0.9243811	NA
ENSG00000166368	OR2D2	0.1851543	0.05413214	2.977996	0.01817737	0.9854974	NA
ENSG00000166377	ATP9B	123.209	0.01359644	0.1096739	0.1239715	0.9013379	0.982777
ENSG00000166387	PPFIBP2	9.755379	0.2786697	0.3648137	0.7638686	0.4449456	0.8329813
ENSG00000166394	CYB5R2	0.5074606	0.3074396	2.972435	0.1034302	0.9176215	NA
ENSG00000166398	GARRE1	16.44248	0.4488486	0.2937277	1.528111	0.1264849	0.5493521
ENSG00000166401	SERPINB8	43.42209	-0.5867233	0.256924	-2.283645	0.02239239	0.2415809
ENSG00000166402	TUB	1.954912	-0.8327395	0.9322621	-0.8932461	0.3717254	NA
ENSG00000166405	RIC3	22.33476	0.2237903	0.2433315	0.9196935	0.357733	0.7877219
ENSG00000166407	LMO1	5.133449	-0.04566255	0.6775346	-0.06739515	0.9462671	0.988385
ENSG00000166411	IDH3A	109.5412	-0.1931506	0.1160066	-1.664996	0.09591348	0.4925687
ENSG00000166415	WDR72	0.5834923	0.4721405	2.648976	0.1782351	0.8585384	NA
ENSG00000166426	CRABP1	52.47256	-0.485378	0.1714134	-2.831623	0.004631244	0.09838255
ENSG00000166428	PLD4	317.206	-0.5803792	0.1222495	-4.747498	2.06E-06	0.000352267
ENSG00000166432	ZMAT1	170.8499	-0.1050037	0.119055	-0.8819762	0.3777897	0.7954001
ENSG00000166435	XRRA1	75.75375	0.05311844	0.1459854	0.3638614	0.7159615	0.9365356
ENSG00000166436	TRIM66	36.43512	0.2700814	0.1615744	1.671561	0.09461094	0.4906288
ENSG00000166439	RNF169	211.669	-0.04644752	0.08845067	-0.5251234	0.5994974	0.8974337
ENSG00000166441	RPL27A	8677.031	-0.1436022	0.06580397	-2.182273	0.02908941	0.2774868
ENSG00000166444	DENND2B	1.411349	-0.5471394	0.7624136	-0.7176411	0.4729786	NA
ENSG00000166446	CDYL2	55.35702	-0.1048809	0.2239098	-0.4684069	0.6394936	0.9108513
ENSG00000166448	TMEM130	3.035676	-0.1377945	0.5843669	-0.2358014	0.8135868	NA
ENSG00000166450	PRTG	5.751109	-0.1730759	2.957487	-0.05852127	0.9533334	0.9895419
ENSG00000166451	CENPN	115.829	-0.1256042	0.1299468	-0.9665816	0.3337532	0.7675681
ENSG00000166452	AKIP1	155.0812	0.1216778	0.115936	1.049526	0.2939359	0.7412662
ENSG00000166454	ATMIN	97.54631	-0.1283844	0.1317843	-0.9742007	0.3299569	0.7657756
ENSG00000166455	C16orf46	8.544158	-0.06267778	0.2966257	-0.2113026	0.8326512	0.9656656
ENSG00000166471	TMEM41B	150.1759	-0.1264467	0.1493303	-0.8467584	0.3971298	0.8076655
ENSG00000166477	LEO1	136.9194	0.2212821	0.1240238	1.78419	0.07439278	0.4465653
ENSG00000166478	ZNF143	65.4146	0.04555327	0.1261002	0.3612466	0.7179151	0.9373373
ENSG00000166479	TMX3	141.1172	0.0962748	0.07900412	1.218605	0.2229942	0.6735085
ENSG00000166482	MFAP4	100.2695	-0.3790405	0.2127067	-1.781987	0.07475136	0.4469164
ENSG00000166483	WEE1	116.0371	0.226875	0.1583457	1.432783	0.1519199	0.5835621
ENSG00000166484	MAPK7	39.69909	0.1625125	0.2232026	0.728094	0.466556	0.8421881
ENSG00000166501	PRKCB	634.8362	-0.1908893	0.08520878	-2.240254	0.02507444	0.2573072
ENSG00000166503	HDGFL3	146.1319	0.2758075	0.2101244	1.312592	0.1893205	0.634374
ENSG00000166507	NDST2	61.89839	-0.3986652	0.1543324	-2.583159	0.009790006	0.152585
ENSG00000166508	MCM7	620.6177	-0.1493513	0.1108737	-1.34704	0.1779674	0.6205305
ENSG00000166510	CCDC68	3.286823	1.639433	0.6615559	2.478147	0.01320668	0.1762589
ENSG00000166526	ZNF3	147.6525	-0.007022087	0.1205996	-0.05822645	0.9535683	0.9895419
ENSG00000166527	CLEC4D	4.344278	-0.6154332	0.5751305	-1.070076	0.2845852	0.7329749
ENSG00000166529	ZSCAN21	29.00649	0.2405974	0.2112425	1.138963	0.2547186	0.7086504
ENSG00000166532	RIMKLB	193.8276	-0.02927205	0.07601883	-0.3850631	0.7001906	0.9322785
ENSG00000166548	TK2	52.47857	-0.3939651	0.151217	-2.605297	0.009179469	0.1465662
ENSG00000166557	TMED3	583.4096	0.0122573	0.08850813	0.1384879	0.8898548	0.9808564
ENSG00000166562	SEC11C	218.5164	-0.09902894	0.07540285	-1.313332	0.1890713	0.63416
ENSG00000166575	TMEM135	86.72028	-0.02567722	0.1237712	-0.2074572	0.8356528	0.9667896
ENSG00000166578	DRC10	6.499672	0.4290301	0.4090249	1.04891	0.2942198	0.7412662
ENSG00000166579	NDEL1	190.1224	0.04799245	0.1368818	0.3506123	0.7258792	0.9393895
ENSG00000166582	CENPV	177.0252	0.08264851	0.1510255	0.5472487	0.5842079	0.8914799
ENSG00000166592	RRAD	7.026075	0.5374045	0.4730223	1.136108	0.2559113	0.7096651
ENSG00000166595	CIAO2B	591.0105	0.120913	0.08220443	1.470881	0.1413232	0.5707527
ENSG00000166598	HSP90B1	2471.144	-0.05486434	0.09951239	-0.5513318	0.5814062	0.8903886
ENSG00000166619	BLCAP	151.1858	0.08796151	0.1070411	0.8217542	0.4112168	0.8156449
ENSG00000166664	CHRFAM7A	162.2868	-0.1481745	0.1069953	-1.384869	0.1660926	0.6047
ENSG00000166669	ATF7IP2	507.2258	-0.03641906	0.129176	-0.2819336	0.7779944	0.9536084
ENSG00000166676	TVP23A	8.003054	0.2818126	0.4110675	0.6855629	0.4929888	0.8547906
ENSG00000166681	BEX3	867.6952	-0.1022433	0.1141377	-0.8957892	0.3703654	0.7914891
ENSG00000166682	TMPRSS5	1.01479	-0.6004078	0.9382379	-0.6399313	0.5222173	NA
ENSG00000166685	COG1	103.1679	-0.2111756	0.1169659	-1.805445	0.07100505	0.4363001
ENSG00000166689	PLEKHA7	7.126084	-0.4654494	0.3963613	-1.174306	0.2402725	0.6914561
ENSG00000166704	ZNF606	103.9216	0.04161896	0.121905	0.3414048	0.7327989	0.9403915
ENSG00000166707	ZCCHC18	15.4117	0.1829996	0.2609257	0.7013475	0.4830862	0.8501735
ENSG00000166710	B2M	21637.27	-0.1032794	0.06133565	-1.68384	0.0922126	0.4853355
ENSG00000166716	ZNF592	114.6704	-0.02021481	0.1223413	-0.1652329	0.8687606	0.9776074
ENSG00000166734	GOLM2	214.0084	-0.03661066	0.08983349	-0.4075391	0.6836121	0.9261028
ENSG00000166741	NNMT	1.21874	0.4292225	1.116967	0.3842749	0.7007747	NA
ENSG00000166743	ACSM1	3.613902	-0.1279941	0.513099	-0.249453	0.8030104	0.9588697
ENSG00000166747	AP1G1	187.6627	-0.1275201	0.1327277	-0.9607649	0.3366704	0.7701756
ENSG00000166750	SLFN5	20.37807	0.4217886	0.3868453	1.090329	0.2755684	0.7245095
ENSG00000166762	CATSPER2	20.77703	0.01266849	0.2192694	0.0577759	0.9539271	0.9896243
ENSG00000166770	ZNF667-AS1	158.7255	0.1734181	0.1354204	1.280591	0.2003374	0.6463064
ENSG00000166780	BMERB1	27.81918	-0.01491904	0.2992292	-0.04985823	0.9602354	0.9911218
ENSG00000166783	MARF1	164.1655	0.01658754	0.1010516	0.1641492	0.8696137	0.9776449
ENSG00000166788	SAAL1	113.3564	-0.08643879	0.08763426	-0.9863585	0.3239572	0.7622712
ENSG00000166793	YPEL4	13.22293	0.4263155	0.4122572	1.034101	0.3010891	0.7461792
ENSG00000166794	PPIB	2783.797	0.01882744	0.09952144	0.1891797	0.8499519	0.9717825
ENSG00000166796	LDHC	3.919111	0.4666764	0.9290348	0.5023239	0.6154397	0.9011549
ENSG00000166797	CIAO2A	474.9186	-0.05894246	0.08608378	-0.6847104	0.4935267	0.855067
ENSG00000166800	LDHAL6A	6.16364	0.5744374	0.7297163	0.7872066	0.431161	0.8266881
ENSG00000166801	FAM111A	328.671	-0.09402583	0.09721779	-0.967167	0.3334606	0.7675524
ENSG00000166803	PCLAF	455.2939	0.02416119	0.1411396	0.1711864	0.8640772	0.9758739
ENSG00000166813	KIF7	33.84132	-0.3599755	0.1823388	-1.974212	0.04835765	0.357837
ENSG00000166816	LDHD	7.66967	0.7704528	0.4026386	1.913509	0.05568288	0.3873852
ENSG00000166819	PLIN1	0.2290275	0.4610123	2.973404	0.1550453	0.8767856	NA
ENSG00000166821	PEX11A	27.63919	0.3232118	0.2220585	1.455525	0.1455238	0.5776367
ENSG00000166822	TMEM170A	213.5011	-0.1181499	0.0795414	-1.485389	0.1374409	0.5651446
ENSG00000166823	MESP1	51.48872	-0.05425796	0.2413846	-0.224778	0.822152	0.9628871
ENSG00000166825	ANPEP	212.4402	-0.4483067	0.1440878	-3.111345	0.001862374	0.05498808
ENSG00000166831	RBPMS2	22.92942	1.848073	0.469386	3.937214	8.24E-05	0.006226831
ENSG00000166833	NAV2	3.995986	0.352813	0.6052639	0.5829078	0.5599554	0.8822766
ENSG00000166839	ANKDD1A	13.23901	0.07019569	0.3087932	0.2273227	0.8201729	0.9626954
ENSG00000166840	GLYATL1	0.3477645	0.7305576	2.183688	0.3345522	0.7379629	NA
ENSG00000166845	C18orf54	18.86066	0.2186814	0.2063628	1.059694	0.2892839	0.7357723
ENSG00000166847	DCTN5	129.2041	-0.02063746	0.07730814	-0.2669507	0.7895071	0.957902
ENSG00000166848	TERF2IP	709.5194	-0.0580133	0.06787193	-0.8547465	0.3926915	0.8054367
ENSG00000166851	PLK1	78.34954	0.1508343	0.2418231	0.6237381	0.5327996	0.8728083
ENSG00000166855	CLPX	236.9272	-0.07932615	0.07868211	-1.008185	0.3133655	0.7549282
ENSG00000166860	ZBTB39	38.57115	0.02597447	0.1750716	0.1483648	0.8820549	0.9801408
ENSG00000166863	TAC3	0.267562	0.795576	2.969831	0.267886	0.7887871	NA
ENSG00000166866	MYO1A	1.007249	-1.054861	0.9410817	-1.120902	0.2623294	NA
ENSG00000166881	NEMP1	55.13187	0.09061186	0.1504259	0.6023688	0.5469287	0.8770982
ENSG00000166886	NAB2	46.93466	0.1641045	0.1700681	0.9649338	0.334578	0.7682745
ENSG00000166887	VPS39	139.0966	0.07804798	0.07562914	1.031983	0.3020801	0.7470121
ENSG00000166888	STAT6	239.1017	-0.01393207	0.1014914	-0.1372734	0.8908147	0.9810987
ENSG00000166889	PATL1	124.2806	-0.08154968	0.1086018	-0.7509055	0.4527095	0.8350292
ENSG00000166896	ATP23	88.46345	-0.04180955	0.1112021	-0.3759779	0.7069334	0.93422
ENSG00000166897	ELFN2	0.5336798	1.089936	2.972146	0.3667167	0.7138304	NA
ENSG00000166900	STX3	80.00328	0.02821451	0.1877035	0.1503143	0.8805167	0.9798856
ENSG00000166902	MRPL16	794.5067	0.2050169	0.1117963	1.833843	0.0666773	0.421685
ENSG00000166908	PIP4K2C	35.66545	0.2595919	0.1601691	1.620737	0.1050741	0.5119103
ENSG00000166912	MTMR10	62.00826	-0.2871655	0.1684067	-1.70519	0.08815891	0.4784438
ENSG00000166913	YWHAB	1749.069	-0.04906737	0.06411827	-0.7652635	0.4441146	0.8328522
ENSG00000166920	COXFA4L3	1.679078	-0.1540219	1.419826	-0.1084794	0.9136154	NA
ENSG00000166922	SCG5	1.110504	0.6397123	0.7762368	0.82412	0.4098714	NA
ENSG00000166923	GREM1	2.043703	0.2000664	0.6145481	0.3255504	0.7447646	NA
ENSG00000166925	TSC22D4	447.3788	0.1018075	0.0995832	1.022336	0.3066218	0.7496558
ENSG00000166927	MS4A7	58.16011	-0.6136093	0.2201746	-2.786921	0.00532114	0.1077239
ENSG00000166928	MS4A14	1.816763	-0.5691892	0.6745338	-0.8438261	0.3987666	NA
ENSG00000166938	DIS3L	163.3911	-0.02418365	0.0856618	-0.2823154	0.7777017	0.9536084
ENSG00000166946	CCNDBP1	452.5868	0.1729202	0.08659184	1.996957	0.04582989	0.3476017
ENSG00000166947	EPB42	3.853544	2.527698	0.552896	4.571743	4.84E-06	0.000749762
ENSG00000166949	SMAD3	134.9325	-0.1550052	0.2162567	-0.7167648	0.4735192	0.8449982
ENSG00000166963	MAP1A	257.8663	-0.2224436	0.1455635	-1.528155	0.1264742	0.5493521
ENSG00000166965	RCCD1	80.1374	0.3528431	0.1799846	1.960408	0.04994818	0.362752
ENSG00000166971	AKTIP	15.62621	-0.0198718	0.2364158	-0.08405445	0.9330131	0.9870861
ENSG00000166974	MAPRE2	563.6022	0.1072179	0.07639385	1.403489	0.1604712	0.5958112
ENSG00000166979	EVA1C	28.33905	-0.1882712	0.2546982	-0.7391933	0.4597896	0.8376253
ENSG00000166986	MARS1	219.6807	0.1006239	0.08016526	1.255205	0.2094042	0.6567216
ENSG00000166987	MBD6	164.8603	-0.07610143	0.09652499	-0.7884117	0.4304559	0.8258974
ENSG00000166997	CNPY4	34.96529	0.2442156	0.2107968	1.158536	0.2466455	0.6998802
ENSG00000167004	PDIA3	1720.407	0.07198071	0.08544697	0.8424021	0.3995629	0.8090754
ENSG00000167005	NUDT21	424.3433	-0.01424916	0.08061776	-0.1767497	0.859705	0.9742058
ENSG00000167034	NKX3-1	10.57835	-0.05626768	0.4422567	-0.1272286	0.8987595	0.9817559
ENSG00000167037	SGSM1	3.153326	-0.6020594	0.626095	-0.9616103	0.3362454	0.7698782
ENSG00000167046		1.5189	-0.1534329	0.7289677	-0.2104797	0.8332933	NA
ENSG00000167065	DUSP18	56.49439	0.02465883	0.1423219	0.173261	0.8624463	0.9755149
ENSG00000167074	TEF	5.688876	0.325951	0.4085553	0.7978136	0.4249787	0.823923
ENSG00000167077	MEI1	44.33955	-0.4792977	0.1716868	-2.791698	0.005243221	0.1067365
ENSG00000167080	B4GALNT2	0.2557874	0.804913	2.962453	0.2717049	0.7858489	NA
ENSG00000167081	PBX3	69.77087	-0.03327384	0.1353975	-0.2457494	0.8058762	0.9594563
ENSG00000167083	GNGT2	4.879229	-0.04859705	0.4514647	-0.1076431	0.9142788	0.9846131
ENSG00000167085	PHB1	679.1903	-0.01834792	0.06944725	-0.2641994	0.7916263	0.957902
ENSG00000167088	SNRPD1	1045.367	-0.02454398	0.08692175	-0.2823687	0.7776608	0.9536084
ENSG00000167094	TTC16	1.006206	0.8381811	1.249812	0.6706456	0.5024463	NA
ENSG00000167100	SAMD14	18.53871	0.5601635	0.421586	1.328705	0.1839452	0.6288649
ENSG00000167103	PIP5KL1	1.342428	-0.1360883	0.6260267	-0.2173842	0.827909	NA
ENSG00000167105	TMEM92	14.64976	0.1084844	0.340358	0.3187362	0.7499265	0.9462158
ENSG00000167106	EEIG1	24.74746	0.003381915	0.244943	0.01380694	0.988984	0.9969926
ENSG00000167107	ACSF2	68.10066	-0.08420458	0.1238768	-0.6797444	0.4966663	0.856023
ENSG00000167110	GOLGA2	196.6533	-0.008136998	0.08980567	-0.09060673	0.9278051	0.9868965
ENSG00000167112	TRUB2	185.8741	0.04201382	0.1293566	0.3247906	0.7453395	0.9455582
ENSG00000167113	COQ4	262.0936	-0.09177017	0.06809516	-1.347675	0.1777628	0.6203858
ENSG00000167114	SLC27A4	29.01537	0.1538639	0.2031909	0.7572383	0.4489071	0.8336427
ENSG00000167117	ANKRD40CL	0.5010245	0.4263973	1.401365	0.3042729	0.76092	NA
ENSG00000167118	URM1	399.667	0.0801777	0.08833537	0.9076511	0.3640626	0.7882818
ENSG00000167123	CERCAM	81.00386	-0.1782465	0.1489776	-1.196465	0.2315153	0.6811056
ENSG00000167130	DOLPP1	44.39657	0.5073225	0.161055	3.149995	0.001632733	0.05104348
ENSG00000167131	DNAAF19	4.971813	-0.09931921	0.3710691	-0.2676569	0.7889634	0.9578993
ENSG00000167136	ENDOG	123.4478	0.006600663	0.1231582	0.05359498	0.9572579	0.9904769
ENSG00000167157	PRRX2	0.3015793	0.7364808	2.97689	0.2473994	0.8045991	NA
ENSG00000167173	C15orf39	314.6083	-0.08582458	0.1371887	-0.6255951	0.5315806	0.8724009
ENSG00000167182	SP2	80.16178	-0.002677402	0.155264	-0.01724419	0.9862418	0.9965687
ENSG00000167186	COQ7	115.5281	-0.09590631	0.1624307	-0.5904444	0.5548928	0.8805687
ENSG00000167193	CRK	119.9236	0.01476322	0.108936	0.135522	0.8921991	0.9811014
ENSG00000167196	FBXO22	147.0624	0.08924745	0.1058058	0.8435025	0.3989475	0.8088099
ENSG00000167202	TBC1D2B	122.4845	-0.3023458	0.1399716	-2.160052	0.03076865	0.2849212
ENSG00000167207	NOD2	5.833733	-0.07930639	0.4497261	-0.1763437	0.8600239	0.9744017
ENSG00000167208	SNX20	152.1819	0.1873902	0.09872702	1.898064	0.05768771	0.39452
ENSG00000167210	LOXHD1	3.655912	0.06009631	0.5836551	0.1029655	0.9179904	0.98495
ENSG00000167216	KATNAL2	25.40412	-0.2815015	0.1947049	-1.445786	0.1482373	0.5805644
ENSG00000167220	HDHD2	117.8085	-0.08765351	0.135869	-0.6451324	0.5188414	0.8666671
ENSG00000167232	ZNF91	190.0653	0.002804061	0.09565667	0.0293138	0.9766143	0.9945933
ENSG00000167244	IGF2	0.2880291	0.1819067	2.972032	0.06120617	0.951195	NA
ENSG00000167257	RNF214	183.7057	0.02479798	0.09774895	0.2536905	0.7997347	0.9588697
ENSG00000167258	CDK12	374.9706	-0.1677449	0.08110465	-2.068252	0.0386163	0.3214059
ENSG00000167261	DPEP2	116.5679	-0.3968924	0.1320432	-3.005776	0.002649037	0.06837118
ENSG00000167264	DUS2	40.825	-0.008098094	0.1375851	-0.05885879	0.9530646	0.9895419
ENSG00000167272	POP5	306.9196	0.07350424	0.1282518	0.5731245	0.5665604	0.8856548
ENSG00000167280	ENGASE	73.48174	0.005331515	0.1554148	0.03430506	0.9726339	0.9945933
ENSG00000167281	RBFOX3	2.590493	-1.116022	0.7098986	-1.572086	0.1159306	NA
ENSG00000167283	ATP5MG	3691.785	-0.04862492	0.05812664	-0.8365341	0.4028545	0.8109953
ENSG00000167286	CD3D	63.65804	-0.3514307	0.4468787	-0.7864119	0.4316262	0.8266881
ENSG00000167291	TBC1D16	39.78837	-0.7800792	0.2049208	-3.806735	0.000140813	0.009271872
ENSG00000167302	TEPSIN	82.02835	-0.009739037	0.1170116	-0.08323135	0.9336676	0.9873906
ENSG00000167311	ART5	1.028328	0.2626065	2.331845	0.1126175	0.9103338	NA
ENSG00000167315	ACAA2	239.6583	-0.1693198	0.06613669	-2.560149	0.01046274	0.1577467
ENSG00000167323	STIM1	176.6059	0.09993875	0.08488096	1.177399	0.2390363	0.6903675
ENSG00000167325	RRM1	226.0344	-0.09465783	0.1199279	-0.7892898	0.4299427	0.8256118
ENSG00000167333	TRIM68	35.23562	0.1316493	0.1754958	0.7501561	0.4531607	0.8350292
ENSG00000167355	OR51B5	0.3350418	0.2757796	2.967078	0.09294652	0.925946	NA
ENSG00000167363	FN3K	76.94654	0.9802099	0.2805626	3.49373	0.000476322	0.02180969
ENSG00000167371	PRRT2	1.826105	0.1427149	0.7222313	0.1976027	0.8433559	NA
ENSG00000167377	ZNF23	32.79809	0.1937118	0.1768087	1.095601	0.2732534	0.7231348
ENSG00000167378	IRGQ	46.00858	-0.4331658	0.1786078	-2.425234	0.01529853	0.1922782
ENSG00000167380	ZNF226	90.80428	0.2067299	0.08965562	2.305822	0.0211206	0.2322692
ENSG00000167384	ZNF180	50.98572	0.1263078	0.1675637	0.7537899	0.4509754	0.8343692
ENSG00000167393	PPP2R3B	136.6546	-0.1675912	0.1266519	-1.323242	0.1857548	0.6307076
ENSG00000167394	ZNF668	74.29205	-0.1170218	0.1199232	-0.9758061	0.3291606	0.765219
ENSG00000167395	ZNF646	47.59682	-0.01013126	0.1288243	-0.07864403	0.9373158	0.987587
ENSG00000167397	VKORC1	442.0067	-0.005621554	0.1048872	-0.05359618	0.9572569	0.9904769
ENSG00000167414	GNG8	1.695101	1.608398	2.962935	0.5428396	0.5872403	NA
ENSG00000167434	CA4	0.9401784	0.334046	2.432592	0.137321	0.890777	NA
ENSG00000167447	SMG8	33.5769	0.1184262	0.1545002	0.7665114	0.4433721	0.832402
ENSG00000167461	RAB8A	502.9954	0.02992775	0.06360016	0.4705609	0.6379543	0.9104969
ENSG00000167468	GPX4	2001.249	0.1036918	0.1116547	0.9286827	0.3530535	0.7848506
ENSG00000167470	MIDN	451.298	-0.347066	0.1776346	-1.95382	0.05072253	0.3654928
ENSG00000167476	JSRP1	4.563956	0.8461806	0.5044434	1.677454	0.0934537	0.4874464
ENSG00000167483	NIBAN3	5.557232	-0.3363178	0.4042254	-0.8320055	0.4054058	0.8127483
ENSG00000167487	KLHL26	22.90591	-0.2780508	0.2143618	-1.29711	0.1945934	0.6406647
ENSG00000167491	GATAD2A	211.4126	0.01199279	0.1063296	0.1127888	0.910198	0.9843188
ENSG00000167508	MVD	93.03548	0.1910711	0.1120029	1.705947	0.08801788	0.4778527
ENSG00000167513	CDT1	414.9611	-0.2030298	0.1161447	-1.748076	0.08045085	0.4597288
ENSG00000167515	TRAPPC2L	350.1653	-0.06929613	0.07415989	-0.9344152	0.3500897	0.7821176
ENSG00000167522	ANKRD11	880.8796	-0.2241433	0.1121645	-1.998344	0.04567937	0.3474038
ENSG00000167523	SPATA33	71.00081	-0.02145651	0.1268766	-0.1691133	0.8657076	0.976546
ENSG00000167524	RSKR	10.69592	-0.02068539	0.3054322	-0.06772499	0.9460046	0.988385
ENSG00000167525	PROCA1	38.19692	0.2524526	0.1456515	1.733265	0.08304863	0.4676048
ENSG00000167526	RPL13	62174.67	-0.1911818	0.07034865	-2.717633	0.006575076	0.1213942
ENSG00000167528	ZNF641	35.38965	0.1023151	0.1483584	0.689648	0.4904156	0.8536334
ENSG00000167535	CACNB3	33.57898	0.3424823	0.1821869	1.879841	0.06012976	0.401595
ENSG00000167536	DHRS13	77.06545	0.2253226	0.1457599	1.545847	0.1221415	0.5443396
ENSG00000167543	TP53I13	308.6549	-0.06289653	0.06488503	-0.9693535	0.3323688	0.7669987
ENSG00000167548	KMT2D	133.4896	-0.1233759	0.1316091	-0.9374426	0.3485309	0.7802752
ENSG00000167549	CORO6	13.13698	-0.3758193	0.238975	-1.57263	0.1158045	0.5360206
ENSG00000167550	RHEBL1	9.41707	0.2966935	0.3144806	0.9434399	0.345456	0.7765159
ENSG00000167552	TUBA1A	2871.155	-0.02822419	0.1314133	-0.2147742	0.8299434	0.9648898
ENSG00000167553	TUBA1C	783.6445	0.2145312	0.1265754	1.694889	0.09009656	0.4812091
ENSG00000167554	ZNF610	24.49509	0.1770255	0.2906769	0.6090113	0.5425169	0.8763203
ENSG00000167555	ZNF528	34.00489	0.1920798	0.1458933	1.316577	0.1879803	0.6333714
ENSG00000167562	ZNF701	43.59635	0.02977625	0.1471679	0.2023285	0.8396599	0.968103
ENSG00000167565	SERTAD3	59.1532	0.005286798	0.1695565	0.03118016	0.9751259	0.9945933
ENSG00000167566	NCKAP5L	75.5858	-0.013813	0.1458255	-0.09472281	0.924535	0.9865854
ENSG00000167578	RAB4B	119.1264	0.1031152	0.1548329	0.6659769	0.5054259	0.8612744
ENSG00000167595	PROSER3	43.53248	-0.08531576	0.1515758	-0.5628586	0.5735312	0.8870434
ENSG00000167600	CYP2S1	41.2975	-0.2211867	0.1854972	-1.192399	0.2331049	0.682707
ENSG00000167601	AXL	1.227248	-0.6099912	0.8844238	-0.6897046	0.49038	NA
ENSG00000167604	NFKBID	150.9373	-0.446397	0.2027929	-2.201246	0.02771862	0.2708044
ENSG00000167608	TMC4	4.314439	-0.06247676	0.4225722	-0.1478487	0.8824622	0.9801408
ENSG00000167612	ANKRD33	0.2624981	0.5782838	2.978207	0.1941718	0.8460414	NA
ENSG00000167613	LAIR1	525.6347	-0.159902	0.1498195	-1.067298	0.2858375	0.7333339
ENSG00000167614	TTYH1	9.946042	-0.2290997	0.3486221	-0.6571577	0.5110795	0.8639963
ENSG00000167615	LENG8	471.0626	-0.01488601	0.115969	-0.128362	0.8978625	0.9817559
ENSG00000167617	CDC42EP5	4.879535	0.9508524	0.657096	1.447053	0.1478822	0.5802888
ENSG00000167618	LAIR2	14.57159	-0.3296981	0.5055414	-0.6521684	0.5142926	0.8646104
ENSG00000167619	TMEM145	0.4261397	0.3672506	1.369086	0.2682452	0.7885106	NA
ENSG00000167625	ZNF526	30.85136	0.3256405	0.2041882	1.594805	0.1107558	0.5240562
ENSG00000167632	TRAPPC9	129.8199	0.006676173	0.0824721	0.08095069	0.9354812	0.987587
ENSG00000167635	ZNF146	218.6699	0.1855013	0.1039008	1.785369	0.07420148	0.4462329
ENSG00000167637	ZNF283	21.40166	0.245103	0.1930966	1.269328	0.2043239	0.6512092
ENSG00000167641	PPP1R14A	53.42171	1.285156	0.3135714	4.098447	4.16E-05	0.003844399
ENSG00000167642	SPINT2	1096.052	0.1168997	0.0826686	1.414076	0.1573397	0.5924525
ENSG00000167644	C19orf33	38.79117	0.3994963	0.4392117	0.9095757	0.3630463	0.7880315
ENSG00000167645	YIF1B	398.774	0.3130548	0.1326348	2.360277	0.01826132	0.2121209
ENSG00000167646	DNAAF3	6.175505	-0.02879721	0.4343532	-0.06629907	0.9471397	0.9885454
ENSG00000167653	PSCA	2.540087	0.4468551	0.6290503	0.7103646	0.4774781	NA
ENSG00000167657	DAPK3	95.66793	-0.01017784	0.1111951	-0.09153141	0.9270704	0.9868965
ENSG00000167658	EEF2	13339.56	-0.1278964	0.08123783	-1.574346	0.1154075	0.5352712
ENSG00000167664	TMIGD2	310.8998	-0.3225237	0.09495354	-3.396648	0.000682167	0.02766031
ENSG00000167670	CHAF1A	169.9403	-0.01013269	0.1664535	-0.06087399	0.9514596	0.9895419
ENSG00000167671	UBXN6	91.00079	-0.07451012	0.1520295	-0.4901031	0.624061	0.9040564
ENSG00000167674	HDGFL2	217.5159	-0.03314798	0.08580688	-0.3863091	0.6992677	0.9322785
ENSG00000167676	PLIN4	1.049663	0.3696925	1.030879	0.3586186	0.7198804	NA
ENSG00000167680	SEMA6B	4.775024	0.2816561	0.6009868	0.4686561	0.6393155	0.9107967
ENSG00000167685	ZNF444	87.20633	0.1439369	0.1168143	1.232186	0.2178797	0.6662981
ENSG00000167693	NXN	2.387569	1.189886	0.6425413	1.851843	0.06404837	NA
ENSG00000167695	TLCD3A	28.76902	-0.175938	0.2205241	-0.7978175	0.4249764	0.823923
ENSG00000167699	GLOD4	257.0818	0.136103	0.08158818	1.66817	0.09528191	0.4918107
ENSG00000167700	SLC33A2	86.17467	0.2040242	0.1663233	1.226672	0.2199458	0.66983
ENSG00000167701	GPT	1.746075	0.6888947	0.7825515	0.8803187	0.3786867	NA
ENSG00000167702	KIFC2	17.41111	-0.007291057	0.2619633	-0.02783236	0.9777959	0.9945933
ENSG00000167703	SLC43A2	60.26536	-0.1574298	0.2309143	-0.6817671	0.4953863	0.8559193
ENSG00000167705	RILP	203.3101	0.2625305	0.104862	2.503582	0.01229433	0.1711431
ENSG00000167711	SERPINF2	27.89954	-0.04228559	0.1930414	-0.2190494	0.8266116	0.9647988
ENSG00000167716	WDR81	46.69901	0.03664785	0.134988	0.2714896	0.7860145	0.9573905
ENSG00000167720	SRR	28.71836	-0.09313283	0.1625876	-0.5728163	0.5667691	0.8856548
ENSG00000167721	TSR1	230.7105	0.01218004	0.09565961	0.1273269	0.8986817	0.9817559
ENSG00000167723	TRPV3	1.339323	1.42811	0.9440025	1.512824	0.1303242	NA
ENSG00000167733	HSD11B1L	24.89151	-0.01042983	0.1864925	-0.05592624	0.9554006	0.9902017
ENSG00000167740	CYB5D2	90.85325	-0.08324965	0.1219544	-0.6826295	0.494841	0.8559193
ENSG00000167747	C19orf48P	664.0493	-0.1508481	0.0896095	-1.683394	0.09229886	0.4853355
ENSG00000167748	KLK1	5.940396	0.4135488	0.5746851	0.7196094	0.4717656	0.8442932
ENSG00000167759	KLK13	1.924731	0.3182959	1.291154	0.2465204	0.8052794	NA
ENSG00000167766	ZNF83	152.1503	-0.1327478	0.099289	-1.336984	0.1812279	0.624416
ENSG00000167768	KRT1	13.0288	1.936747	0.449242	4.311144	1.62E-05	0.001888167
ENSG00000167769	ACER1	0.1951642	0.2501472	2.964804	0.08437224	0.9327605	NA
ENSG00000167770	OTUB1	581.1028	0.0565885	0.07481093	0.7564201	0.4493973	0.8336427
ENSG00000167771	RCOR2	8.28645	0.1383536	0.3861509	0.3582889	0.7201272	0.937977
ENSG00000167772	ANGPTL4	0.8559125	-0.2196468	2.056449	-0.1068088	0.9149407	NA
ENSG00000167775	CD320	126.036	-0.2221	0.1567576	-1.416837	0.1565307	0.5912012
ENSG00000167778	SPRYD3	56.69561	0.3015296	0.1328426	2.269826	0.02321814	0.2473222
ENSG00000167779	IGFBP6	62.95999	-0.5046223	0.1699825	-2.968672	0.002990892	0.07379613
ENSG00000167780	SOAT2	1.728208	0.6945327	0.7611735	0.9124499	0.3615319	NA
ENSG00000167785	ZNF558	40.10889	-0.09254841	0.1265609	-0.7312558	0.4646229	0.8409746
ENSG00000167792	NDUFV1	878.2772	-0.1054048	0.04609322	-2.286775	0.02220898	0.2403577
ENSG00000167797	CDK2AP2	371.8107	0.2656242	0.1336376	1.987646	0.04685086	0.3524258
ENSG00000167799	NUDT8	181.1473	-0.3370686	0.1681166	-2.00497	0.0449663	0.345632
ENSG00000167800	TBX10	0.2337785	0.2989737	2.965524	0.1008165	0.9196962	NA
ENSG00000167815	PRDX2	606.0827	-0.02574558	0.1365507	-0.1885422	0.8504516	0.9717825
ENSG00000167840	ZNF232	32.35832	0.0647842	0.2214922	0.2924898	0.7699122	0.9524331
ENSG00000167842	MIS12	65.99409	0.02083121	0.1390911	0.1497667	0.8809487	0.979943
ENSG00000167850	CD300C	15.47051	-0.03044491	0.3793411	-0.08025734	0.9360326	0.987587
ENSG00000167851	CD300A	367.0746	-0.05982438	0.1064224	-0.5621411	0.5740199	0.887203
ENSG00000167858	TEKT1	0.5180316	-0.236394	1.952858	-0.1210503	0.9036512	NA
ENSG00000167861	HID1	0.7867954	-0.4536016	1.338611	-0.3388599	0.7347153	NA
ENSG00000167862	MRPL58	161.5283	0.06212325	0.08906195	0.6975285	0.4854721	0.8510487
ENSG00000167863	ATP5PD	827.382	-0.02582923	0.06208088	-0.4160578	0.6773677	0.9239982
ENSG00000167874	TMEM88	6.609081	-0.2477425	0.4124665	-0.6006366	0.548082	0.8774619
ENSG00000167880	EVPL	30.51455	-0.08245383	0.2285072	-0.3608369	0.7182214	0.9374036
ENSG00000167881	SRP68	190.2496	-0.03029281	0.07106208	-0.4262866	0.669899	0.9217538
ENSG00000167889	MGAT5B	1.445449	0.2326854	0.7259741	0.3205148	0.7485781	NA
ENSG00000167895	TMC8	436.3527	-0.02083058	0.09612037	-0.2167135	0.8284316	0.9648898
ENSG00000167900	TK1	222.6003	-0.1446674	0.170358	-0.8491966	0.3957719	0.8071256
ENSG00000167904	TMEM68	86.84593	-0.01626089	0.0996874	-0.1631188	0.8704249	0.9776732
ENSG00000167912	TOX-DT	210.2161	0.08846581	0.1083178	0.8167249	0.4140857	0.8177052
ENSG00000167914	GSDMA	0.3217676	0.4130911	2.968612	0.1391529	0.8893293	NA
ENSG00000167920	KRT10-AS1	22.28645	0.2878264	0.2735598	1.052151	0.2927301	0.7409246
ENSG00000167925	GHDC	106.0309	0.1624361	0.0956485	1.698261	0.0894585	0.4802832
ENSG00000167930	FAM234A	135.2068	-0.05747952	0.09179031	-0.6262047	0.5311807	0.8724009
ENSG00000167962	ZNF598	151.5843	-0.1626098	0.1065556	-1.526057	0.1269958	0.5503273
ENSG00000167964	RAB26	2.496452	-0.06327527	0.5187515	-0.1219761	0.902918	NA
ENSG00000167965	MLST8	233.4619	-0.04857761	0.07361469	-0.6598901	0.5093244	0.86392
ENSG00000167967	E4F1	107.0318	0.01378913	0.08029653	0.1717276	0.8636517	0.9757206
ENSG00000167968	DNASE1L2	2.847589	0.4073938	0.5326269	0.7648765	0.4443451	NA
ENSG00000167969	ECI1	314.625	-0.03989971	0.09545159	-0.4180099	0.6759399	0.9239982
ENSG00000167971	CASKIN1	1.259459	0.4393169	0.7283355	0.6031793	0.5463894	NA
ENSG00000167972	ABCA3	10.51163	0.2074373	0.2752552	0.7536181	0.4510786	0.8343692
ENSG00000167977	KCTD5	76.92629	0.03398989	0.1227877	0.2768183	0.7819196	0.9556752
ENSG00000167978	SRRM2	2174.237	-0.118876	0.06702119	-1.773707	0.07611163	0.4492868
ENSG00000167981	ZNF597	24.22759	0.1933675	0.2353902	0.8214765	0.4113749	0.8156449
ENSG00000167984	NLRC3	113.8147	-0.05026238	0.1246165	-0.4033364	0.6867008	0.9272111
ENSG00000167985	SDHAF2	232.8287	0.01034846	0.09991378	0.1035739	0.9175075	0.98495
ENSG00000167986	DDB1	451.3396	-0.03944461	0.0733836	-0.5375125	0.5909136	0.8944549
ENSG00000167987	VPS37C	36.07593	0.1611949	0.1626036	0.9913369	0.3215211	0.7612972
ENSG00000167992	VWCE	29.79917	0.008790412	0.2214021	0.03970339	0.9683296	0.9932224
ENSG00000167994	RAB3IL1	3.141926	-0.02786424	0.5014679	-0.05556535	0.9556881	0.9903105
ENSG00000167995	BEST1	140.0135	-0.03353203	0.1979048	-0.1694351	0.8654544	0.976546
ENSG00000167996	FTH1	19665.23	-0.0704334	0.2743513	-0.2567271	0.7973895	0.9588697
ENSG00000168000	BSCL2	238.3235	-0.005343971	0.08499094	-0.06287695	0.9498645	0.9892178
ENSG00000168002	POLR2G	565.0076	0.06685196	0.08928104	0.7487812	0.4539891	0.8350292
ENSG00000168003	SLC3A2	661.3341	-0.1786296	0.1096153	-1.629605	0.103185	0.5076149
ENSG00000168004	PLAAT5	0.3577292	1.364112	2.511749	0.5430924	0.5870662	NA
ENSG00000168005	SPINDOC	72.05201	0.1052471	0.1313678	0.801164	0.4230367	0.8228904
ENSG00000168010	ATG16L2	528.0964	-0.1435004	0.1078541	-1.330504	0.1833523	0.6280997
ENSG00000168014	C2CD3	65.15991	0.01105289	0.1026151	0.1077121	0.9142241	0.9846131
ENSG00000168016	TRANK1	124.716	0.1855975	0.1534124	1.209794	0.2263578	0.6757277
ENSG00000168026	TTC21A	7.723514	0.2716114	0.3023848	0.898231	0.3690624	0.7914118
ENSG00000168028	RPSA	16255.98	-0.1703759	0.05984191	-2.8471	0.004411955	0.09570599
ENSG00000168036	CTNNB1	524.1663	-0.1377856	0.1160062	-1.187744	0.2349342	0.6846956
ENSG00000168038	ULK4	88.44165	-0.303833	0.1264653	-2.4025	0.01628342	0.1996551
ENSG00000168040	FADD	84.61188	0.1805591	0.1099677	1.641928	0.1006049	0.5032318
ENSG00000168056	LTBP3	193.1274	-0.1791707	0.1074317	-1.667764	0.09536259	0.4918859
ENSG00000168060	NAALADL1	187.0607	-0.2446023	0.148203	-1.650455	0.09884999	0.4992103
ENSG00000168061	SAC3D1	134.6514	0.1904689	0.1801258	1.057422	0.2903191	0.7369018
ENSG00000168062	BATF2	4.156529	0.7692004	0.4393138	1.750914	0.0799608	0.4580049
ENSG00000168066	SF1	1986.141	-0.09965171	0.07828313	-1.272965	0.2030303	0.6502782
ENSG00000168067	MAP4K2	257.42	-0.08645408	0.06969639	-1.240438	0.2148133	0.6637629
ENSG00000168071	CCDC88B	116.3488	0.08239493	0.1570414	0.5246702	0.5998125	0.8974337
ENSG00000168077	SCARA3	9.541154	-1.109412	0.4243704	-2.614254	0.008942254	0.1441708
ENSG00000168078		4.798915	1.280772	0.6323428	2.025439	0.04282226	0.3373415
ENSG00000168081	PNOC	5.275344	-0.1595351	0.5958008	-0.2677659	0.7888795	0.9578993
ENSG00000168090	COPS6	470.3234	0.0463596	0.06509201	0.7122165	0.4763307	0.847272
ENSG00000168092	PAFAH1B2	184.7591	-0.1256274	0.1332417	-0.9428533	0.3457559	0.7765159
ENSG00000168096	ANKS3	62.58552	0.1671538	0.1833203	0.9118127	0.3618673	0.787995
ENSG00000168101	NUDT16L1	222.7285	-0.04023091	0.09903462	-0.4062308	0.684573	0.9261028
ENSG00000168116	KIAA1586	185.6156	0.1576796	0.09558812	1.649573	0.09903022	0.4992103
ENSG00000168118	RAB4A	435.5503	0.03953163	0.09236627	0.4279877	0.6686601	0.9212817
ENSG00000168137	SETD5	371.0933	0.1549469	0.0617835	2.5079	0.01214509	0.1703404
ENSG00000168140	VASN	1.903449	-0.1774213	0.6349705	-0.2794166	0.7799251	NA
ENSG00000168143	FAM83B	2.795704	-0.05868638	0.6041686	-0.09713577	0.9226186	NA
ENSG00000168152	THAP9	15.07049	-0.2077764	0.2241198	-0.9270776	0.3538862	0.7854111
ENSG00000168159	RNF187	473.8801	0.0621798	0.0704658	0.882411	0.3775546	0.7952427
ENSG00000168172	HOOK3	219.7492	0.04012602	0.09779216	0.4103194	0.6815716	0.9252388
ENSG00000168175	MAPK1IP1L	570.8338	-0.1050601	0.1446395	-0.7263584	0.4676191	0.8427512
ENSG00000168209	DDIT4	991.4361	-0.368761	0.3485464	-1.057997	0.2900569	0.736702
ENSG00000168214	RBPJ	327.1059	-0.09795377	0.07395695	-1.32447	0.185347	0.6307076
ENSG00000168216	LMBRD1	205.6271	0.1026623	0.08913343	1.151782	0.2494105	0.7041317
ENSG00000168228	ZCCHC4	39.55118	-0.04276798	0.1372274	-0.3116578	0.7553006	0.9472927
ENSG00000168229	PTGDR	7.410233	0.2550862	0.3740255	0.6820021	0.4952376	0.8559193
ENSG00000168234	TTC39C	186.4144	-0.2511542	0.1027533	-2.444245	0.01451556	0.1870183
ENSG00000168237	GLYCTK	46.06789	-0.02472435	0.1193915	-0.2070863	0.8359425	0.9668159
ENSG00000168243	GNG4	3.06521	-1.27943	0.6075402	-2.105919	0.03521141	NA
ENSG00000168246	UBTD2	45.92906	-0.1706813	0.1843113	-0.926049	0.3544205	0.7857725
ENSG00000168256	NKIRAS2	227.9743	-0.01443043	0.0863321	-0.1671502	0.8672519	0.97693
ENSG00000168259	DNAJC7	449.2932	-0.0807816	0.0553104	-1.460514	0.1441489	0.5754989
ENSG00000168264	IRF2BP2	704.6022	-0.3009641	0.1583343	-1.900814	0.05732633	0.393444
ENSG00000168268	NT5DC2	107.1341	0.1985139	0.09740813	2.03796	0.04155393	0.3328116
ENSG00000168269	FOXI1	0.3115569	-0.3927689	2.620977	-0.1498559	0.8808783	NA
ENSG00000168273	UQCC5	110.9726	-0.03374794	0.1259275	-0.2679949	0.7887033	0.9578993
ENSG00000168275	COA6	216.5073	0.08939235	0.1312666	0.6809982	0.4958726	0.8559193
ENSG00000168280	KIF5C	4.270223	-0.7488017	0.5184308	-1.444362	0.1486372	0.5808959
ENSG00000168282	MGAT2	173.854	0.07112873	0.1094394	0.6499373	0.5157327	0.8653521
ENSG00000168283	BMI1	357.0089	-0.0947607	0.1032918	-0.9174076	0.3589291	0.7879692
ENSG00000168286	THAP11	189.8342	0.07667737	0.1008362	0.760415	0.4470066	0.8336427
ENSG00000168288	MMADHC	667.6555	-0.06680951	0.08029928	-0.8320064	0.4054054	0.8127483
ENSG00000168291	PDHB	245.6128	0.1349695	0.08140843	1.65793	0.0973316	0.495374
ENSG00000168297	PXK	223.9717	-0.1717587	0.1389001	-1.236563	0.2162492	0.6645963
ENSG00000168298	H1-4	2270.594	-0.09007419	0.1798517	-0.5008249	0.6164943	0.9018481
ENSG00000168300	PCMTD1	377.4494	0.0623483	0.07444673	0.8374888	0.4023179	0.8106484
ENSG00000168301	KCTD6	38.50893	0.03103987	0.1588418	0.1954138	0.845069	0.9697305
ENSG00000168303	MPLKIP	364.1021	0.04474927	0.10727	0.4171649	0.6765578	0.9239982
ENSG00000168306	ACOX2	10.83183	-0.1326822	0.3908427	-0.3394773	0.7342502	0.9405419
ENSG00000168310	IRF2	214.6533	0.297987	0.1768034	1.685414	0.09190872	0.4851577
ENSG00000168314	MOBP	2.639499	-0.2593633	0.8270561	-0.3135982	0.7538262	NA
ENSG00000168329	CX3CR1	5.978228	0.2155219	0.5180454	0.416029	0.6773888	0.9239982
ENSG00000168334	XIRP1	0.160121	-0.2021564	2.968828	-0.06809301	0.9457116	NA
ENSG00000168350	DEGS2	20.36584	0.553633	0.2787541	1.986099	0.04702238	0.3530068
ENSG00000168356	SCN11A	1.965721	-0.1019616	0.6354392	-0.1604585	0.8725199	NA
ENSG00000168374	ARF4	585.0853	0.03324552	0.08575394	0.3876851	0.6982491	0.9320869
ENSG00000168385	SEPTIN2	668.8506	0.107852	0.09738294	1.107504	0.2680761	0.7202978
ENSG00000168386	FILIP1L	12.55496	0.1940141	0.3113058	0.6232266	0.5331356	0.8728443
ENSG00000168389	MFSD2A	14.54053	-0.3758708	0.2937198	-1.279692	0.2006536	0.6464171
ENSG00000168393	DTYMK	228.2874	0.09818093	0.1558955	0.629787	0.528834	0.870522
ENSG00000168394	TAP1	302.0541	0.119976	0.113317	1.058765	0.289707	0.7364417
ENSG00000168395	ING5	245.5392	-0.1124059	0.08290013	-1.355919	0.1751249	0.6165209
ENSG00000168397	ATG4B	233.2175	-0.006564729	0.07660067	-0.08570068	0.9317044	0.9868965
ENSG00000168404	MLKL	79.85564	-0.1936382	0.1429374	-1.354706	0.1755111	0.6171505
ENSG00000168411	RFWD3	144.3766	-0.1552076	0.1190369	-1.30386	0.1922812	0.6384261
ENSG00000168421	RHOH	448.8895	-0.02184131	0.1197334	-0.1824161	0.8552562	0.9726814
ENSG00000168434	COG7	87.55496	0.0166075	0.1156327	0.1436229	0.8857982	0.9802042
ENSG00000168438	CDC40	372.8382	-0.03187662	0.0618949	-0.5150121	0.6065445	0.8996077
ENSG00000168439	STIP1	409.1535	0.06736403	0.07768143	0.8671832	0.3858416	0.8012433
ENSG00000168453	HR	1.759076	-0.6174541	0.6742878	-0.915713	0.3598175	NA
ENSG00000168461	RAB31	119.8207	-0.4543931	0.303262	-1.498351	0.134042	0.5604605
ENSG00000168476	REEP4	181.499	-0.05256381	0.1010787	-0.5200284	0.6030438	0.8988514
ENSG00000168477	TNXB	6.557765	-0.2018456	0.524591	-0.3847675	0.7004097	0.9322785
ENSG00000168487	BMP1	73.46899	-0.08543198	0.09841645	-0.8680661	0.3853581	0.8009442
ENSG00000168488	ATXN2L	597.8745	-0.1244595	0.0928962	-1.339769	0.1803205	0.6237433
ENSG00000168490	PHYHIP	0.5094565	-0.03093924	2.348862	-0.01317201	0.9894906	NA
ENSG00000168495	POLR3D	168.9477	-0.07742202	0.09794782	-0.7904415	0.42927	0.8252121
ENSG00000168496	FEN1	189.9242	0.07349247	0.1207814	0.608475	0.5428725	0.8763203
ENSG00000168497	CAVIN2	527.455	0.6594049	0.2967601	2.222013	0.02628239	0.2646497
ENSG00000168502	MTCL1	8.725805	0.454629	0.3079596	1.476262	0.1398736	0.5678262
ENSG00000168517	HEXIM2	28.3608	0.07657773	0.1682032	0.455269	0.6489157	0.9144747
ENSG00000168522	FNTA	375.4829	-0.05833232	0.06242235	-0.9344781	0.3500573	0.7821176
ENSG00000168528	SERINC2	6.217648	-0.04606655	0.4319952	-0.1066367	0.9150772	0.9848097
ENSG00000168538	TRAPPC11	111.5358	0.1035007	0.1121147	0.9231676	0.3559199	0.7863045
ENSG00000168546	GFRA2	2.219154	0.5806775	0.646737	0.8978573	0.3692616	NA
ENSG00000168556	ING2	182.0398	-0.1245217	0.09883212	-1.259932	0.2076939	0.6543201
ENSG00000168564	CDKN2AIP	217.9507	0.1078721	0.1130631	0.9540877	0.3400393	0.7728921
ENSG00000168566	SNRNP48	140.9714	0.102505	0.07191049	1.425453	0.1540262	0.5875581
ENSG00000168569	TMEM223	191.7418	0.1377219	0.163424	0.8427278	0.3993807	0.8090754
ENSG00000168575	SLC20A2	81.89399	-0.002146868	0.09733127	-0.02205733	0.9824022	0.9953323
ENSG00000168589	DYNLRB2	5.852649	0.01470056	0.3835856	0.03832407	0.9694293	0.9933892
ENSG00000168591	TMUB2	185.8539	0.08185914	0.08246348	0.9926714	0.3208701	0.7612972
ENSG00000168610	STAT3	1025.446	-0.08621758	0.08953205	-0.96298	0.3355576	0.7694949
ENSG00000168612	ZSWIM1	26.73982	0.167464	0.1755198	0.9541033	0.3400314	0.7728921
ENSG00000168615	ADAM9	54.69249	-0.1191819	0.2107658	-0.5654707	0.5717537	0.8868374
ENSG00000168646	AXIN2	0.5228282	-0.2010722	1.735734	-0.1158427	0.9077772	NA
ENSG00000168653	NDUFS5	1722.363	0.03873119	0.09991085	0.3876575	0.6982695	0.9320869
ENSG00000168658	VWA3B	1.946104	0.8575206	0.7061887	1.214294	0.2246355	NA
ENSG00000168661	ZNF30	12.91982	0.2013482	0.3637112	0.5535937	0.579857	0.8900311
ENSG00000168671	UGT3A2	27.62976	-0.3270072	0.2608625	-1.253562	0.2100014	0.6572118
ENSG00000168672	LRATD2	37.93129	0.102008	0.2012081	0.5069778	0.6121704	0.9004162
ENSG00000168675	LDLRAD4	167.4945	0.06132754	0.152086	0.4032425	0.6867698	0.9272202
ENSG00000168676	KCTD19	2.082238	-0.0643674	0.6325218	-0.1017631	0.9189447	NA
ENSG00000168679	SLC16A4	2.84007	0.7754861	0.4790511	1.618796	0.1054911	NA
ENSG00000168685	IL7R	41.91024	-0.1338034	0.3726437	-0.3590652	0.7195463	0.937856
ENSG00000168701	TMEM208	261.7457	0.04698467	0.09155119	0.5132065	0.6078069	0.90003
ENSG00000168702	LRP1B	0.572389	0.1295906	2.666282	0.04860347	0.9612353	NA
ENSG00000168710	AHCYL1	303.3504	0.06452142	0.08741577	0.7380982	0.4604548	0.8381686
ENSG00000168724	DNAJC21	456.1334	-0.1380101	0.0643038	-2.146219	0.03185548	0.290111
ENSG00000168734	PKIG	168.7929	0.4176325	0.1601205	2.608238	0.00910096	0.1460964
ENSG00000168754	FAM178B	10.27667	2.034441	0.4148866	4.903607	9.41E-07	0.000186692
ENSG00000168758	SEMA4C	25.23053	-0.1461595	0.2064377	-0.708008	0.4789403	0.8479338
ENSG00000168763	CNNM3	73.10327	0.1683637	0.1367661	1.231033	0.2183104	0.6672165
ENSG00000168765	GSTM4	128.8106	0.2193231	0.1167245	1.878981	0.06024715	0.401595
ENSG00000168769	TET2	226.6801	0.122545	0.09678015	1.26622	0.2054342	0.6525222
ENSG00000168772	CXXC4	0.4008189	0.639841	2.979671	0.2147354	0.8299736	NA
ENSG00000168778	TCTN2	18.14088	-0.2377351	0.2086971	-1.139139	0.254645	0.7086504
ENSG00000168779	SHOX2	3.887618	0.3850982	0.6771102	0.5687378	0.5695341	0.8858824
ENSG00000168781	PPIP5K1	52.57026	0.1213124	0.1474979	0.8224684	0.4108103	0.8156449
ENSG00000168785	TSPAN5	97.61495	-0.02922122	0.1522244	-0.1919614	0.8477724	0.9700136
ENSG00000168792	ABHD15	36.73496	0.08727018	0.1404045	0.6215627	0.5342295	0.8731616
ENSG00000168795	ZBTB5	50.97442	0.03475943	0.1539159	0.2258339	0.8213306	0.9626954
ENSG00000168802	CHTF8	185.7946	0.266168	0.1509598	1.763171	0.07787157	0.45319
ENSG00000168803	MAPDA	57.91388	0.1156952	0.1394622	0.8295811	0.4067757	0.8136543
ENSG00000168806	LCMT2	13.60874	0.1259188	0.3075718	0.4093965	0.6822487	0.9255301
ENSG00000168807	SNTB2	10.60442	1.011987	0.3163583	3.198863	0.001379707	0.04552422
ENSG00000168811	IL12A	38.42213	-0.2955236	0.221366	-1.335	0.1818764	0.6253474
ENSG00000168813	ZNF507	72.62962	0.04083649	0.1381392	0.2956184	0.7675215	0.9520286
ENSG00000168818	STX18	97.81025	-0.103934	0.09717645	-1.069539	0.284827	0.7329749
ENSG00000168824	NSG1	2.354148	0.7851598	0.6883222	1.140686	0.2540004	NA
ENSG00000168826	ZBTB49	24.27605	0.2133376	0.1922908	1.109453	0.2672348	0.7198671
ENSG00000168827	GFM1	144.3832	-0.1009756	0.08802616	-1.147109	0.2513366	0.7061925
ENSG00000168843	FSTL5	0.604166	0.5057465	2.967844	0.1704087	0.8646887	NA
ENSG00000168872	DDX19A	124.3243	-0.04254515	0.09527374	-0.4465569	0.655195	0.9172413
ENSG00000168874	ATOH8	0.7870907	0.1867336	1.641858	0.1137331	0.9094494	NA
ENSG00000168876	ANKRD49	133.3163	0.03336848	0.1047358	0.3185969	0.7500322	0.9462158
ENSG00000168878	SFTPB	0.4246708	0.5198404	2.9225	0.1778752	0.858821	NA
ENSG00000168883	USP39	242.952	0.0152047	0.09219441	0.16492	0.869007	0.9776074
ENSG00000168884	TNIP2	142.9411	0.05265305	0.1151659	0.4571932	0.6475322	0.914107
ENSG00000168887	C2orf68	147.0382	0.1327535	0.08286641	1.602018	0.1091516	0.5200155
ENSG00000168890	TMEM150A	56.56191	0.06261827	0.1767896	0.3541966	0.7231915	0.9392007
ENSG00000168894	RNF181	649.027	0.05912824	0.05794261	1.020462	0.3075093	0.7511566
ENSG00000168904	LRRC28	145.9533	-0.1356022	0.09313993	-1.455898	0.1454208	0.5776367
ENSG00000168906	MAT2A	794.1904	0.03562346	0.1003424	0.3550191	0.7225753	0.9390134
ENSG00000168913	ENHO	4.293481	0.7520757	0.7278412	1.033296	0.3014652	0.7463156
ENSG00000168916	ZNF608	49.93218	0.1207136	0.1905675	0.6334429	0.5264445	0.8695026
ENSG00000168917	SLC35G2	54.68502	0.05911575	0.2134689	0.2769291	0.7818346	0.9556752
ENSG00000168918	INPP5D	605.6047	-0.05131618	0.1002984	-0.5116349	0.6089066	0.90003
ENSG00000168924	LETM1	119.8651	-0.04609752	0.09163749	-0.5030422	0.6149346	0.9008507
ENSG00000168936	TMEM129	114.6155	0.1283262	0.08506496	1.508567	0.1314095	0.5576371
ENSG00000168938	PPIC	4.956316	-0.2987849	0.7779548	-0.3840646	0.7009306	0.9323901
ENSG00000168939	SPRY3	2.876784	0.04908932	0.4845668	0.1013056	0.9193079	NA
ENSG00000168944	CEP120	77.78876	-0.07071418	0.1170923	-0.6039181	0.5458981	0.8770982
ENSG00000168952	STXBP6	37.62305	1.767958	0.3554604	4.973711	6.57E-07	0.000145885
ENSG00000168958	MFF	464.3103	0.008025517	0.07438738	0.1078882	0.9140844	0.9846131
ENSG00000168961	LGALS9	874.1994	0.06026549	0.08108242	0.7432621	0.457323	0.8364581
ENSG00000168993	CPLX1	17.68235	0.5315014	0.4851111	1.095628	0.2732415	0.7231348
ENSG00000168994	PXDC1	13.27869	-0.2287445	0.3307177	-0.6916609	0.4891503	0.8530464
ENSG00000168995	SIGLEC7	1.426607	-0.05637879	0.9839022	-0.05730121	0.9543053	NA
ENSG00000169016	E2F6	63.36438	0.1166595	0.1141887	1.021638	0.3069521	0.7502291
ENSG00000169018	FEM1B	157.8841	-0.2245966	0.1239843	-1.811491	0.07006485	0.4342503
ENSG00000169019	COMMD8	219.1497	-0.07630861	0.07694113	-0.9917792	0.3213053	0.7612972
ENSG00000169020	ATP5ME	841.0611	0.04545393	0.1134196	0.4007589	0.6885976	0.9281597
ENSG00000169021	UQCRFS1	1141.891	-0.2071318	0.09376806	-2.20898	0.02717602	0.2683519
ENSG00000169026	SLC49A3	31.84654	-0.2265757	0.17143	-1.32168	0.1862746	0.6314895
ENSG00000169032	MAP2K1	115.2177	-0.1660033	0.1620409	-1.024453	0.3056213	0.7489992
ENSG00000169045	HNRNPH1	863.9562	-0.1163492	0.06039382	-1.926508	0.054041	0.3802289
ENSG00000169047	IRS1	2.608478	0.1396444	0.7514791	0.185826	0.8525812	NA
ENSG00000169057	MECP2	199.7595	-0.01855937	0.1411113	-0.1315229	0.8953617	0.9817559
ENSG00000169062	UPF3A	453.892	0.0366234	0.07371257	0.4968407	0.6193014	0.9019835
ENSG00000169064	ZBBX	1.295366	0.7006895	0.9450198	0.7414548	0.4584177	NA
ENSG00000169071	ROR2	10.07139	-0.2693275	0.5132476	-0.5247516	0.5997559	0.8974337
ENSG00000169083	AR	68.14564	0.03308829	0.3437813	0.09624806	0.9233236	0.9863588
ENSG00000169084	DHRSX	165.7643	0.1385559	0.09446372	1.466763	0.1424405	0.5730382
ENSG00000169085	VXN	0.4736791	0.03199555	1.17242	0.02729018	0.9782283	NA
ENSG00000169087	HSPBAP1	58.82502	-0.02728228	0.1186233	-0.2299909	0.8180989	0.962232
ENSG00000169093	ASMTL	200.0297	0.002301051	0.1059396	0.0217204	0.982671	0.9953323
ENSG00000169100	SLC25A6	4972.431	-0.1483038	0.08564867	-1.731537	0.08335609	0.4680795
ENSG00000169105	CHST14	137.3745	0.009839078	0.1387263	0.07092441	0.9434579	0.9880717
ENSG00000169116	PARM1	0.9347655	-0.05182889	1.720851	-0.03011817	0.9759728	NA
ENSG00000169118	CSNK1G1	105.2514	-0.05780312	0.1106143	-0.5225647	0.6012772	0.8980094
ENSG00000169122	FAM110B	2.8995	0.1301865	0.7287751	0.1786375	0.8582224	NA
ENSG00000169126	ODAD2	7.371893	-0.1780147	0.3491629	-0.5098327	0.6101687	0.90003
ENSG00000169129	AFAP1L2	32.73665	0.1073466	0.25284	0.4245633	0.671155	0.9230553
ENSG00000169131	ZNF354A	62.31658	0.1426528	0.1201593	1.187197	0.2351498	0.6851899
ENSG00000169136	ATF5	133.6028	-0.07177111	0.1281922	-0.5598712	0.5755673	0.8876795
ENSG00000169139	UBE2V2	273.2931	-0.08080249	0.0871028	-0.9276681	0.3535798	0.7851151
ENSG00000169155	ZBTB43	150.465	-0.4672613	0.2039959	-2.290543	0.02198986	0.2388548
ENSG00000169169	CPT1C	1.201988	1.78168	1.131449	1.574688	0.1153284	NA
ENSG00000169180	XPO6	125.2804	-0.07729661	0.09118123	-0.847725	0.3965911	0.8073998
ENSG00000169184	MN1	109.7708	-0.5088731	0.2368466	-2.148535	0.0316713	0.2889642
ENSG00000169188	APEX2	96.11342	0.05225106	0.1400086	0.3731989	0.7090004	0.9347008
ENSG00000169189	NSMCE1	421.5791	0.06799098	0.08819678	0.770901	0.4407656	0.8313411
ENSG00000169193	CCDC126	43.46595	0.2035303	0.1766372	1.15225	0.2492182	0.7037221
ENSG00000169194	IL13	2.626421	1.677635	0.9314631	1.801075	0.07169109	NA
ENSG00000169203	NPIPB12	0.763331	0.2335278	1.040228	0.2244967	0.8223708	NA
ENSG00000169213	RAB3B	1.459972	0.4119295	1.218991	0.3379266	0.7354185	NA
ENSG00000169217	CD2BP2	175.9453	0.2507746	0.0886227	2.829689	0.004659333	0.09848798
ENSG00000169220	RGS14	201.3171	0.2160466	0.1721972	1.254647	0.209607	0.656804
ENSG00000169221	TBC1D10B	151.1996	-0.07316871	0.1164344	-0.6284112	0.5297346	0.8710476
ENSG00000169223	LMAN2	743.1567	0.02459043	0.06809498	0.3611196	0.7180101	0.9373373
ENSG00000169224	GCSAML	171.7115	0.6747555	0.1664244	4.054427	5.03E-05	0.004451671
ENSG00000169228	RAB24	271.2586	0.2372433	0.08709607	2.723927	0.006451082	0.1203559
ENSG00000169230	PRELID1	937.1748	0.1339227	0.09096814	1.472193	0.1409687	0.5699939
ENSG00000169231	THBS3	41.8975	-0.0554635	0.1638144	-0.3385751	0.7349298	0.9407734
ENSG00000169239	CA5B	210.6002	-0.03390389	0.1459414	-0.2323116	0.816296	0.962232
ENSG00000169241	SLC50A1	353.3474	0.01578207	0.07210656	0.2188715	0.8267502	0.9647988
ENSG00000169242	EFNA1	43.48185	-0.03404169	0.3526462	-0.09653213	0.923098	0.9861886
ENSG00000169245	CXCL10	1.206573	0.1647864	0.8128014	0.2027388	0.8393392	NA
ENSG00000169246	NPIPB3	6.172199	-0.001581184	0.4844846	-0.00326364	0.997396	0.9991778
ENSG00000169247	SH3TC2	4.039742	0.1913756	0.5254413	0.3642188	0.7156946	0.9363682
ENSG00000169248	CXCL11	1.235159	0.9495361	1.633603	0.5812526	0.5610702	NA
ENSG00000169249	ZRSR2	104.9418	0.1498912	0.1178769	1.271591	0.2035185	0.6504638
ENSG00000169251	NMD3	201.7661	-0.1246389	0.08995196	-1.385616	0.1658643	0.6045129
ENSG00000169252	ADRB2	29.82182	-0.5550897	0.3230152	-1.718463	0.08571215	0.4732774
ENSG00000169255	B3GALNT1	91.49016	0.1392865	0.1250452	1.113889	0.2653267	0.7191852
ENSG00000169258	GPRIN1	0.8755118	-0.494326	1.085455	-0.4554092	0.6488149	NA
ENSG00000169282	KCNAB1	1.274838	0.8490895	0.7589379	1.118787	0.2632312	NA
ENSG00000169288	MRPL1	203.7647	0.03593611	0.09825278	0.3657516	0.7145504	0.936032
ENSG00000169291	SHE	2.533893	1.18479	0.9354038	1.266608	0.2052955	NA
ENSG00000169297	NR0B1	8.696183	0.773056	1.006123	0.7683513	0.4422785	0.8321175
ENSG00000169299	PGM2	163.3978	-0.04003296	0.1097734	-0.3646873	0.7153448	0.9361377
ENSG00000169306	IL1RAPL1	1.250572	1.365977	1.330483	1.026678	0.3045723	NA
ENSG00000169313	P2RY12	0.7835357	0.2179752	1.825628	0.1193974	0.9049605	NA
ENSG00000169314	C22orf15	10.38234	-0.2343839	0.2880359	-0.8137316	0.4157987	0.817835
ENSG00000169330	MINAR1	2.481717	0.03254009	0.5155573	0.06311634	0.9496739	NA
ENSG00000169359	SLC33A1	76.52217	-0.02015571	0.1360786	-0.1481182	0.8822495	0.9801408
ENSG00000169371	SNUPN	160.8793	0.2996431	0.1215379	2.46543	0.01368488	0.1802165
ENSG00000169372	CRADD	71.00444	0.06609866	0.1934957	0.3416027	0.7326499	0.9403915
ENSG00000169375	SIN3A	222.2857	-0.1912393	0.1145237	-1.669866	0.09494585	0.4909669
ENSG00000169379	ARL13B	49.19244	0.4354019	0.1498607	2.905377	0.003668108	0.08436649
ENSG00000169398	PTK2	84.09415	0.5961839	0.2360659	2.525498	0.01155344	0.1661232
ENSG00000169403	PTAFR	36.86472	0.7131102	0.3275465	2.177127	0.02947111	0.2796937
ENSG00000169410	PTPN9	96.96873	0.01305902	0.1536863	0.0849719	0.9322837	0.9868965
ENSG00000169413	RNASE6	23.98756	-0.1258935	0.334324	-0.3765614	0.7064996	0.9341375
ENSG00000169427	KCNK9	0.8942937	0.6048881	1.732964	0.3490483	0.7270531	NA
ENSG00000169432	SCN9A	53.01543	0.3732574	0.1866916	1.999326	0.04557313	0.3474038
ENSG00000169435	RASSF6	9.435828	0.05965076	0.4178972	0.1427403	0.8864953	0.9802042
ENSG00000169439	SDC2	0.5415385	-0.2326702	2.970183	-0.07833532	0.9375613	NA
ENSG00000169442	CD52	2438.019	-0.2211516	0.1253198	-1.764697	0.07761464	0.4524025
ENSG00000169446	MMGT1	205.7345	0.03995319	0.1102273	0.3624619	0.7170069	0.9369318
ENSG00000169490	TM2D2	114.9895	0.3372084	0.1056394	3.192071	0.001412567	0.04606351
ENSG00000169495	HTRA4	0.4863174	0.578918	1.764947	0.3280086	0.7429051	NA
ENSG00000169499	PLEKHA2	136.8512	-0.08493136	0.1334404	-0.6364742	0.5244674	0.8683355
ENSG00000169504	CLIC4	170.9303	0.02304055	0.1237453	0.1861933	0.8522932	0.9722611
ENSG00000169507	SLC38A11	1.471278	0.8376306	0.9500738	0.8816479	0.3779672	NA
ENSG00000169515	CCDC8	16.32045	0.6474726	0.3574699	1.811264	0.07009995	0.434287
ENSG00000169519	METTL15	116.0666	0.4262398	0.1256181	3.39314	0.000690962	0.02778974
ENSG00000169554	ZEB2	1303.582	0.1395192	0.07828365	1.782226	0.07471231	0.4469164
ENSG00000169564	PCBP1	1894.323	0.01178395	0.05104931	0.2308347	0.8174433	0.962232
ENSG00000169570	DTWD2	45.36494	0.3367668	0.1739071	1.936475	0.0528095	0.3743965
ENSG00000169575	VPREB1	92.09801	-0.6697329	0.2260158	-2.963212	0.003044465	0.07445242
ENSG00000169583	CLIC3	13.47593	-0.2162	0.4330564	-0.499242	0.6176089	0.9019835
ENSG00000169592	INO80E	291.0514	0.004032721	0.09179658	0.04393105	0.9649594	0.9925726
ENSG00000169598	DFFB	57.19905	0.3824148	0.1289027	2.966693	0.003010213	0.07385464
ENSG00000169599	NFU1	247.1802	0.03116707	0.09813655	0.3175889	0.7507968	0.9462158
ENSG00000169604	ANTXR1	0.4493751	0.3561338	2.84649	0.1251133	0.9004339	NA
ENSG00000169607	CKAP2L	51.64451	0.494654	0.2955752	1.67353	0.09422303	0.4897425
ENSG00000169609	C15orf40	200.5779	-0.02087016	0.07845205	-0.2660244	0.7902204	0.957902
ENSG00000169612	RAMAC	149.0493	-0.09176331	0.1056796	-0.8683165	0.3852211	0.8009442
ENSG00000169618	PROKR1	0.3149775	0.6960616	2.968177	0.2345081	0.8145905	NA
ENSG00000169621	APLF	41.73934	0.327853	0.1593398	2.057571	0.03963134	0.325651
ENSG00000169627	BOLA2B	40.39988	0.2018259	0.1988549	1.014941	0.3101341	0.7536014
ENSG00000169629	RGPD8	3.681974	0.7331731	0.4234395	1.731471	0.0833678	0.4680795
ENSG00000169635	HIC2	161.8079	-0.2458321	0.110774	-2.219222	0.02647164	0.2659854
ENSG00000169641	LUZP1	321.1912	-0.217868	0.0878232	-2.480757	0.01311037	0.1754455
ENSG00000169660	HEXD	258.3995	-0.1007807	0.09906035	-1.017367	0.308979	0.7526538
ENSG00000169679	BUB1	65.83977	0.2679613	0.2075214	1.291247	0.1966182	0.6422814
ENSG00000169682	SPNS1	315.3745	0.3812224	0.1448725	2.631433	0.008502558	0.1402734
ENSG00000169683	LRRC45	58.60556	0.097545	0.2080352	0.4688869	0.6391505	0.9107967
ENSG00000169684	CHRNA5	25.15888	-0.1520199	0.2804863	-0.5419868	0.5878276	0.8927186
ENSG00000169689	CENPX	383.0275	0.08081936	0.1063193	0.7601573	0.4471606	0.8336427
ENSG00000169692	AGPAT2	417.5117	-0.07110282	0.1194491	-0.5952564	0.5516721	0.8795227
ENSG00000169696	ASPSCR1	214.7648	0.009216793	0.07188941	0.1282079	0.8979844	0.9817559
ENSG00000169704	GP9	234.3095	1.992502	0.4407536	4.520671	6.16E-06	0.000917321
ENSG00000169710	FASN	113.1565	-0.05280639	0.124886	-0.4228366	0.6724144	0.9239323
ENSG00000169714	CNBP	2030.258	-0.08493635	0.06328054	-1.342219	0.179525	0.6229531
ENSG00000169715	MT1E	52.03773	0.04080726	0.601691	0.06782096	0.9459282	0.988385
ENSG00000169718	DUS1L	319.0287	-0.1082946	0.076853	-1.409113	0.1588017	0.5946275
ENSG00000169727	GPS1	299.0659	-0.01506183	0.06799201	-0.2215236	0.8246848	0.9638811
ENSG00000169733	RFNG	156.8155	0.01095656	0.08635524	0.1268778	0.8990371	0.9817559
ENSG00000169738	DCXR	652.6925	-0.003298161	0.09918404	-0.03325294	0.9734729	0.9945933
ENSG00000169740	ZNF32	174.7099	-0.06514523	0.09940067	-0.6553802	0.512223	0.8642166
ENSG00000169744	LDB2	1.387309	0.5242591	1.313484	0.3991363	0.6897928	NA
ENSG00000169750	RAC3	120.0053	-0.3860129	0.1446941	-2.667786	0.007635291	0.1328898
ENSG00000169752	NRG4	35.19283	-1.073568	0.2397022	-4.478758	7.51E-06	0.001044154
ENSG00000169756	LIMS1	795.7741	0.4899871	0.08444919	5.802152	6.55E-09	4.24E-06
ENSG00000169758	TMEM266	0.2541024	-0.447231	1.709934	-0.2615487	0.7936694	NA
ENSG00000169760	NLGN1	13.63363	-0.03131849	0.380889	-0.08222471	0.934468	0.987559
ENSG00000169762	TAPT1	163.1123	-0.1325437	0.09940222	-1.333408	0.182398	0.6262724
ENSG00000169764	UGP2	361.3039	0.1263973	0.09127083	1.38486	0.1660954	0.6047
ENSG00000169813	HNRNPF	1115.295	0.06728	0.07674507	0.8766687	0.3806666	0.7971714
ENSG00000169814	BTD	63.76599	0.1929379	0.1175383	1.64149	0.1006958	0.5032318
ENSG00000169826	CSGALNACT2	172.786	-0.3737009	0.1306722	-2.859835	0.004238608	0.09372174
ENSG00000169857	AVEN	84.1586	-0.05698809	0.1077268	-0.5290056	0.5968016	0.8962897
ENSG00000169860	P2RY1	59.5436	0.532051	0.2079849	2.558123	0.01052389	0.1582912
ENSG00000169862	CTNND2	1.799396	0.722725	2.976409	0.2428178	0.8081465	NA
ENSG00000169871	TRIM56	281.0883	0.1716743	0.133224	1.288614	0.1975324	0.6426067
ENSG00000169877	AHSP	32.38077	1.509864	0.5119995	2.948956	0.003188491	0.07652892
ENSG00000169884	WNT10B	1.544242	0.1500685	1.008072	0.1488668	0.8816587	NA
ENSG00000169885	CALML6	0.5064471	0.2860595	1.570284	0.1821706	0.8554489	NA
ENSG00000169891	REPS2	24.97439	0.1261579	0.2408229	0.5238619	0.6003746	0.8975432
ENSG00000169895	SYAP1	399.6374	-0.1429308	0.2634317	-0.5425727	0.587424	0.892614
ENSG00000169896	ITGAM	49.24085	0.7764445	0.2790888	2.78207	0.005401347	0.1083871
ENSG00000169900	PYDC1	0.4501238	0.9366641	2.806357	0.3337651	0.7385568	NA
ENSG00000169902	TPST1	21.56614	0.4183002	0.2977753	1.404751	0.1600953	0.5958112
ENSG00000169905	TOR1AIP2	178.4237	-0.1189522	0.09628185	-1.235458	0.2166599	0.6645963
ENSG00000169908	TM4SF1	134.5531	-0.1514665	0.1995579	-0.7590102	0.4478464	0.8336427
ENSG00000169914	OTUD3	50.61047	-0.1161567	0.1180796	-0.9837152	0.3252556	0.7627977
ENSG00000169918	OTUD7A	2.402558	-0.4662861	0.5084968	-0.9169893	0.3591483	NA
ENSG00000169919	GUSB	356.5869	-0.1442952	0.09056275	-1.593318	0.1110889	0.5250319
ENSG00000169925	BRD3	283.3023	0.08036952	0.09361998	0.8584654	0.3906355	0.8043513
ENSG00000169926	KLF13	354.8988	-0.3041167	0.152157	-1.998704	0.04564043	0.3474038
ENSG00000169946	ZFPM2	23.45584	0.2915774	0.5063563	0.5758344	0.5647271	0.8849543
ENSG00000169951	ZNF764	36.69028	-0.07124369	0.1594697	-0.4467537	0.6550529	0.9172413
ENSG00000169955	ZNF747	44.39583	-0.06284473	0.1383653	-0.4541945	0.6496889	0.915117
ENSG00000169957	ZNF768	98.21602	0.2964366	0.1344371	2.205021	0.02745259	0.269823
ENSG00000169962	TAS1R3	0.4830542	0.5373503	1.321173	0.4067221	0.6842121	NA
ENSG00000169964	TMEM42	111.644	0.03383424	0.1464256	0.2310678	0.8172621	0.962232
ENSG00000169967	MAP3K2	362.7863	-0.2803815	0.09835509	-2.850706	0.004362227	0.0954622
ENSG00000169972	PUSL1	75.65035	-0.09446273	0.1245198	-0.7586162	0.4480822	0.8336427
ENSG00000169976	SF3B5	1265.373	-0.099513	0.08720554	-1.141132	0.2538151	0.7080487
ENSG00000169981	ZNF35	38.24895	-0.04305867	0.2026378	-0.2124908	0.8317242	0.9654358
ENSG00000169989	TIGD4	2.658751	0.3003113	0.4772507	0.6292527	0.5291837	NA
ENSG00000169991	IFFO2	104.0172	-0.1994079	0.1682779	-1.184992	0.2360207	0.6865175
ENSG00000169992	NLGN2	12.50563	0.0393839	0.269985	0.1458744	0.8840205	0.9802042
ENSG00000169994	MYO7B	12.84307	-0.7279148	0.3818166	-1.906451	0.05659165	0.3900604
ENSG00000170004	CHD3	462.0714	0.02028507	0.081475	0.248973	0.8033817	0.9588697
ENSG00000170006	TMEM154	97.98512	0.2157619	0.1258053	1.715046	0.08633681	0.4741566
ENSG00000170011	MYRIP	4.035001	0.4583512	0.4866067	0.9419335	0.3462267	0.7771712
ENSG00000170017	ALCAM	175.3618	-0.396382	0.09424695	-4.20578	2.60E-05	0.002580858
ENSG00000170027	YWHAG	473.6572	0.0223104	0.06578315	0.3391508	0.7344962	0.9405419
ENSG00000170035	UBE2E3	691.7907	0.1699107	0.07509998	2.26246	0.023669	0.2498003
ENSG00000170037	CNTROB	93.46726	-0.1348475	0.1250353	-1.078476	0.2808213	0.7289205
ENSG00000170043	TRAPPC1	1110.668	0.114053	0.0825627	1.381411	0.1671528	0.6057965
ENSG00000170049	KCNAB3	10.36696	-0.2552266	0.2751912	-0.9274516	0.3536921	0.7852015
ENSG00000170074	FAM153A	2.289536	-0.681471	0.8822304	-0.7724411	0.4398532	NA
ENSG00000170075	GPR37L1	0.228149	0.6193001	2.819945	0.2196142	0.8261716	NA
ENSG00000170085	SIMC1	85.63906	-0.1976672	0.2022621	-0.9772826	0.3284293	0.7647441
ENSG00000170088	TMEM192	133.5518	0.143317	0.1103395	1.298873	0.1939875	0.6399993
ENSG00000170092	SPDYE5	3.428754	0.1397543	0.4798746	0.291231	0.7708747	0.9526486
ENSG00000170100	ZNF778	22.9925	0.04253157	0.2059573	0.2065067	0.8363951	0.9669356
ENSG00000170113	NIPA1	31.59371	-0.01251319	0.1799098	-0.06955256	0.9445498	0.988385
ENSG00000170122	FOXD4	0.3754892	1.342059	2.146715	0.6251686	0.5318604	NA
ENSG00000170142	UBE2E1	516.2999	-0.1987654	0.0864124	-2.300195	0.02143717	0.2347234
ENSG00000170144	HNRNPA3	1804.366	-0.1103974	0.06970743	-1.583726	0.1132561	0.5300227
ENSG00000170145	SIK2	83.19214	-0.1368478	0.1380641	-0.9911906	0.3215925	0.7612972
ENSG00000170153	RNF150	9.377743	-0.1422508	0.3837607	-0.3706759	0.710879	0.9347443
ENSG00000170160	CCDC144A	65.62339	0.08201089	0.1982859	0.4135993	0.6791676	0.9245682
ENSG00000170161	FAM88B	11.79262	-0.2167398	0.2572662	-0.8424732	0.3995232	0.8090754
ENSG00000170175	CHRNB1	104.8434	-0.3384939	0.1437562	-2.354638	0.01854077	0.2142121
ENSG00000170180	GYPA	2.133256	1.337614	1.047392	1.27709	0.2015705	NA
ENSG00000170185	USP38	134.0791	-0.2787196	0.1313216	-2.12242	0.0338025	0.2995102
ENSG00000170190	SLC16A5	38.98518	-0.1103909	0.1741512	-0.6338795	0.5261595	0.8693199
ENSG00000170191	NANP	25.31949	0.1039896	0.1938824	0.5363542	0.5917138	0.8945111
ENSG00000170222	ADPRM	100.234	0.1396585	0.1106898	1.26171	0.207053	0.6538956
ENSG00000170234	PWWP2A	138.9078	0.01037254	0.08581543	0.1208704	0.9037937	0.9833335
ENSG00000170236	USP50	0.2468395	-0.1599232	1.974623	-0.08098922	0.9354505	NA
ENSG00000170242	USP47	295.9033	0.03773729	0.0667291	0.5655298	0.5717135	0.8868374
ENSG00000170248	PDCD6IP	490.6809	0.02664281	0.05324516	0.50038	0.6168076	0.9019835
ENSG00000170260	ZNF212	31.9768	0.1928646	0.1731099	1.114117	0.2652291	0.7191827
ENSG00000170262	MRAP	0.294773	-0.3348719	2.66034	-0.1258756	0.8998304	NA
ENSG00000170264	FAM161A	44.39475	-0.5470076	0.1849751	-2.957196	0.003104506	0.07533469
ENSG00000170265	ZNF282	61.93071	0.02254401	0.1049587	0.2147893	0.8299316	0.9648898
ENSG00000170266	GLB1	195.2094	-0.03870144	0.07679471	-0.5039597	0.6142897	0.9008397
ENSG00000170270	GON7	111.1774	0.0824835	0.1210247	0.681543	0.495528	0.8559193
ENSG00000170271	FAXDC2	26.17163	0.9877694	0.3839828	2.572431	0.01009869	0.155005
ENSG00000170275	CRTAP	562.5181	-0.1226998	0.05637554	-2.176473	0.02951992	0.2796994
ENSG00000170291	ELP5	400.1496	-0.1377828	0.0805211	-1.711139	0.0870555	0.4761017
ENSG00000170293	CMTM8	73.76889	-0.03139438	0.1485039	-0.2114044	0.8325717	0.9656656
ENSG00000170298	LGALS9B	1.400059	-0.2274619	0.742358	-0.3064045	0.7592967	NA
ENSG00000170310	STX8	199.0653	-0.06780869	0.08589775	-0.7894117	0.4298714	0.8256118
ENSG00000170312	CDK1	84.76171	0.5058843	0.2925312	1.729334	0.08374925	0.4694059
ENSG00000170315	UBB	3743.278	-0.02870347	0.07583101	-0.3785189	0.7050451	0.9335637
ENSG00000170322	NFRKB	120.1402	-0.04940792	0.07997552	-0.6177881	0.5367151	0.8742511
ENSG00000170324	FRMPD2	0.5472711	0.9669854	1.902868	0.5081725	0.6113324	NA
ENSG00000170325	PRDM10	29.53578	-0.1292619	0.1681538	-0.7687128	0.4420638	0.8320048
ENSG00000170340	B3GNT2	477.5975	-0.0907109	0.1092168	-0.8305583	0.4062232	0.8134407
ENSG00000170345	FOS	21497.4	-0.1489052	0.1634185	-0.9111895	0.3621955	0.787995
ENSG00000170348	TMED10	653.7062	-0.0913452	0.09804523	-0.9316639	0.3515103	0.7838623
ENSG00000170364	SETMAR	72.7366	0.08804545	0.1159636	0.7592508	0.4477026	0.8336427
ENSG00000170365	SMAD1	265.8381	-0.002640025	0.09026062	-0.02924891	0.9766661	0.9945933
ENSG00000170370	EMX2	3.398473	1.322492	2.966153	0.4458611	0.6556976	0.9172413
ENSG00000170374	SP7	0.4400124	0.5315252	2.39649	0.2217931	0.8244749	NA
ENSG00000170379	TCAF2	24.39389	-0.4855557	0.3041809	-1.596273	0.1104279	0.523337
ENSG00000170382	LRRN2	18.4142	-0.2807497	0.3455838	-0.8123924	0.4165665	0.8183689
ENSG00000170385	SLC30A1	48.90453	-0.84791	0.255685	-3.316229	0.000912411	0.03394398
ENSG00000170390	DCLK2	6.887297	0.344054	0.4203162	0.8185598	0.4130376	0.8165745
ENSG00000170396	ZNF804A	124.8123	0.1109749	0.1717359	0.6461949	0.5181531	0.8666671
ENSG00000170412	GPRC5C	65.07037	-0.1977694	0.180744	-1.094196	0.2738691	0.7239304
ENSG00000170417	TMEM182	40.68066	0.03182649	0.1830011	0.1739142	0.8619329	0.9752701
ENSG00000170421	KRT8	289.6019	-0.2139725	0.1297033	-1.649708	0.09900276	0.4992103
ENSG00000170425	ADORA2B	30.38595	0.9136094	0.2395415	3.813992	0.00013674	0.009084041
ENSG00000170430	MGMT	401.7267	-0.05821613	0.07016366	-0.8297191	0.4066976	0.8136543
ENSG00000170439	TMT1B	15.51039	-0.2847018	0.3776371	-0.7539032	0.4509073	0.8343692
ENSG00000170442	KRT86	1.981549	-0.4222188	0.7286597	-0.5794458	0.5622884	NA
ENSG00000170445	HARS1	209.7257	0.0945647	0.08384486	1.127853	0.2593819	0.7140302
ENSG00000170448	NFXL1	58.68723	-0.1674352	0.152327	-1.099183	0.2716884	0.7227379
ENSG00000170456	DENND5B	33.3001	-0.3563533	0.2019137	-1.764879	0.07758403	0.4524025
ENSG00000170464	DNAJC18	49.81496	0.03158152	0.1253852	0.2518761	0.8011368	0.9588697
ENSG00000170468	RIOX1	66.80463	-0.08989132	0.1515609	-0.5931037	0.5531118	0.8797409
ENSG00000170469	SPATA24	12.71922	-0.01238398	0.228221	-0.05426308	0.9567256	0.9904769
ENSG00000170471	RALGAPB	92.72426	0.04107875	0.1116721	0.3678514	0.712984	0.9358263
ENSG00000170473	PYM1	152.4766	0.0995957	0.08171332	1.218843	0.2229038	0.673485
ENSG00000170476	MZB1	596.918	-0.3738243	0.2699048	-1.385023	0.1660455	0.6047
ENSG00000170482	SLC23A1	3.195336	-0.1577851	0.4616563	-0.3417804	0.7325162	0.9403915
ENSG00000170485	NPAS2	0.2975167	-0.07919463	2.652627	-0.02985516	0.9761826	NA
ENSG00000170486	KRT72	1.830225	-0.2702303	0.8143654	-0.3318294	0.7400181	NA
ENSG00000170500	LONRF2	1.489328	0.2132025	0.9334507	0.2284025	0.8193333	NA
ENSG00000170502	NUDT9	102.324	0.1004414	0.1142612	0.8790502	0.379374	0.7965945
ENSG00000170509	HSD17B13	2.493146	-0.2835115	0.4797417	-0.5909669	0.5545426	NA
ENSG00000170515	PA2G4	1540.104	-0.09841628	0.06611996	-1.48845	0.1366322	0.5646275
ENSG00000170522	ELOVL6	57.07074	0.6563204	0.2070432	3.169969	0.001524553	0.04858003
ENSG00000170525	PFKFB3	109.6089	-0.363425	0.2253804	-1.612496	0.106854	0.5141363
ENSG00000170537	TMC7	0.6197194	-0.3857161	1.412817	-0.273012	0.784844	NA
ENSG00000170540	ARL6IP1	907.3585	-0.04611826	0.1173081	-0.3931378	0.6942177	0.9298763
ENSG00000170542	SERPINB9	122.2745	0.05096972	0.1875689	0.2717387	0.7858229	0.9573128
ENSG00000170545	SMAGP	63.73303	-0.1193903	0.168067	-0.7103732	0.4774727	0.8478359
ENSG00000170549	IRX1	5.437	0.6205569	2.962874	0.2094443	0.8341014	0.9664614
ENSG00000170558	CDH2	30.50319	-0.1928483	0.3293251	-0.5855863	0.5581535	0.8809021
ENSG00000170579	DLGAP1	0.7752541	0.5210826	1.149032	0.4534969	0.650191	NA
ENSG00000170581	STAT2	159.1148	0.02725448	0.1156438	0.2356762	0.813684	0.9618263
ENSG00000170584	NUDCD2	356.7364	0.05823262	0.09371855	0.6213564	0.5343652	0.8731616
ENSG00000170604	IRF2BP1	95.81432	-0.0694175	0.11244	-0.6173738	0.5369882	0.8743093
ENSG00000170606	HSPA4	309.9924	0.08630297	0.08772768	0.9837598	0.3252336	0.7627977
ENSG00000170608	FOXA3	2.105279	0.5769349	0.8754443	0.6590195	0.5098833	NA
ENSG00000170619	COMMD5	115.7417	0.2579937	0.136773	1.886291	0.05925576	0.4000516
ENSG00000170627	GTSF1	91.96086	0.311091	0.2062439	1.508365	0.1314613	0.5576371
ENSG00000170631	ZNF16	32.44085	0.05795588	0.1433397	0.4043253	0.6859735	0.926902
ENSG00000170632	ARMC10	285.4075	0.07249008	0.09273515	0.7816894	0.4343972	0.8281478
ENSG00000170633	RNF34	89.14047	0.1102302	0.1196788	0.9210505	0.3570241	0.7870078
ENSG00000170634	ACYP2	207.7542	-0.02818956	0.07376325	-0.3821627	0.7023407	0.9328393
ENSG00000170638	TRABD	524.1337	-0.06367109	0.1069281	-0.5954573	0.5515378	0.8795227
ENSG00000170653	ATF7	163.7559	0.001403137	0.08862514	0.01583227	0.9873682	0.9965687
ENSG00000170667	RASA4B	10.46784	0.2029484	0.2832502	0.7164986	0.4736835	0.8450886
ENSG00000170677	SOCS6	44.3063	-0.3211521	0.1764644	-1.819926	0.06877023	0.4297745
ENSG00000170681	CAVIN4	1.29163	0.3362943	0.6583815	0.5107895	0.6094985	NA
ENSG00000170684	ZNF296	49.05517	-0.0811533	0.1619528	-0.5010923	0.6163062	0.901706
ENSG00000170689	HOXB9	0.321869	0.963719	2.971959	0.3242707	0.7457331	NA
ENSG00000170703	TTLL6	1.714963	0.1046067	0.6235063	0.1677717	0.8667629	NA
ENSG00000170734	POLH	64.69066	0.1073602	0.1321583	0.8123606	0.4165847	0.8183689
ENSG00000170745	KCNS3	0.1810616	1.050016	2.973883	0.3530792	0.724029	NA
ENSG00000170759	KIF5B	627.6683	-0.03913521	0.08045915	-0.4863985	0.6266846	0.9051436
ENSG00000170776	AKAP13	601.2934	-0.1517643	0.1348685	-1.125276	0.2604722	0.7142957
ENSG00000170779	CDCA4	114.0103	0.1012715	0.1516308	0.667882	0.5042089	0.8608175
ENSG00000170790	OR10A2	0.3754935	0.280126	2.972754	0.09423114	0.9249255	NA
ENSG00000170791	CHCHD7	254.5899	-0.1086008	0.130751	-0.830592	0.4062041	0.8134407
ENSG00000170801	HTRA3	105.3345	-0.2538837	0.2361485	-1.075102	0.282329	0.7303804
ENSG00000170802	FOXN2	273.1078	0.2169419	0.08370785	2.591655	0.009551552	0.1507997
ENSG00000170819	BFSP2	2.300332	1.398346	0.8135813	1.718754	0.08565913	NA
ENSG00000170832	USP32	109.4657	0.03079984	0.1088221	0.2830292	0.7771545	0.9536084
ENSG00000170835	CEL	9.7375	0.03857312	0.2836714	0.1359782	0.8918385	0.9811014
ENSG00000170836	PPM1D	147.9571	-0.06278721	0.08613377	-0.72895	0.4660323	0.8420381
ENSG00000170837	GPR27	74.54066	-0.04992166	0.1627882	-0.3066663	0.7590974	0.9488557
ENSG00000170846	MRFAP1L2	101.163	-0.00104914	0.1259804	-0.008327804	0.9933555	0.9982641
ENSG00000170852	KBTBD2	113.8219	-0.1290076	0.1766002	-0.7305063	0.4650808	0.8413589
ENSG00000170854	RIOX2	107.4819	-0.157411	0.1681063	-0.9363775	0.3490789	0.7805893
ENSG00000170855	TRIAP1	235.0425	-0.1451735	0.09818564	-1.478561	0.1392576	0.5671481
ENSG00000170860	LSM3	584.5841	-0.0118469	0.08342713	-0.142003	0.8870776	0.9802042
ENSG00000170871	KIAA0232	125.6685	0.02289938	0.1145332	0.1999366	0.8415301	0.968658
ENSG00000170873	MTSS1	114.0011	0.787562	0.3674878	2.143097	0.03210533	0.2909619
ENSG00000170876	TMEM43	208.2572	0.04846582	0.09717328	0.4987566	0.6179508	0.9019835
ENSG00000170881	RNF139	253.6591	-0.1473015	0.1112647	-1.323884	0.1855415	0.6307076
ENSG00000170889	RPS9	23713.89	-0.1898336	0.05999684	-3.16406	0.001555848	0.0491562
ENSG00000170890	PLA2G1B	8.769275	-0.6878462	0.3159203	-2.177278	0.02945986	0.2796937
ENSG00000170891	CYTL1	673.5164	0.0724774	0.1281081	0.5657518	0.5715625	0.8868374
ENSG00000170892	TSEN34	336.1836	-0.1132563	0.07223761	-1.567831	0.1169207	0.5375051
ENSG00000170899	GSTA4	22.61667	0.03339256	0.2354925	0.1417988	0.8872389	0.9802042
ENSG00000170903	MSANTD4	52.41037	0.136127	0.1390422	0.9790343	0.327563	0.7641887
ENSG00000170906	NDUFA3	674.4346	0.1366398	0.1144064	1.194337	0.2323462	0.682179
ENSG00000170909	OSCAR	18.57339	-0.7242957	0.3209836	-2.256488	0.02404007	0.2519298
ENSG00000170915	PAQR8	41.53574	0.3797645	0.2748175	1.381879	0.1670088	0.6057965
ENSG00000170917	NUDT6	38.45832	0.1316566	0.1999594	0.658417	0.5102702	0.8639963
ENSG00000170921	TANC2	29.64793	-0.1667608	0.1877705	-0.8881097	0.3744817	0.7936709
ENSG00000170935	NCBP2L	0.1876187	0.76357	2.971032	0.257005	0.7971749	NA
ENSG00000170946	DNAJC24	44.74156	0.06954173	0.1306518	0.5322675	0.5945407	0.895332
ENSG00000170948	MBD3L1	2.073864	-0.1330551	0.8121169	-0.1638374	0.8698592	NA
ENSG00000170949	ZNF160	132.0699	0.04170753	0.1357826	0.3071641	0.7587184	0.9487806
ENSG00000170954	ZNF415	17.30703	0.3390859	0.2488768	1.362465	0.1730513	0.6138679
ENSG00000170955	CAVIN3	3.249691	0.02501698	0.9478644	0.02639299	0.9789439	0.995263
ENSG00000170956	CEACAM3	0.5976593	0.2810402	1.896838	0.1481625	0.8822145	NA
ENSG00000170961	HAS2	0.8143157	0.8408599	0.9096757	0.9243512	0.3553035	NA
ENSG00000170962	PDGFD	22.51276	0.3841154	0.2793804	1.374883	0.1691676	0.6084356
ENSG00000170965	PLAC1	0.7998522	0.7985926	1.121343	0.7121749	0.4763564	NA
ENSG00000170989	S1PR1	30.70791	-0.07164005	0.3639973	-0.1968148	0.8439725	0.9695194
ENSG00000171004	HS6ST2	0.5361796	0.6725786	2.967963	0.2266129	0.8207248	NA
ENSG00000171016	PYGO1	2.693138	0.06902704	2.068454	0.03337133	0.9733785	NA
ENSG00000171033	PKIA	27.73876	0.1224537	0.2134687	0.5736379	0.5662129	0.8856386
ENSG00000171044	XKR6	26.94231	0.4315914	0.216061	1.997544	0.04576609	0.3474038
ENSG00000171045	TSNARE1	45.34593	0.06305504	0.1516	0.4159303	0.677461	0.9239982
ENSG00000171049	FPR2	2.257279	-0.4101154	0.8088367	-0.5070435	0.6121243	NA
ENSG00000171055	FEZ2	219.9337	0.03749792	0.07908197	0.4741652	0.6353821	0.9100001
ENSG00000171056	SOX7	0.2772851	0.293482	2.971736	0.09875774	0.9213306	NA
ENSG00000171067	C11orf24	57.90341	0.3741951	0.162078	2.308735	0.02095831	0.2315372
ENSG00000171094	ALK	0.3712732	0.5829296	2.972033	0.1961383	0.8445019	NA
ENSG00000171097	KYAT1	24.61919	0.1496518	0.1906545	0.7849368	0.4324906	0.8269494
ENSG00000171100	MTM1	95.6293	0.02827942	0.1057273	0.267475	0.7891035	0.9578993
ENSG00000171103	TRMT61B	150.1821	-0.1040044	0.07191699	-1.446174	0.1481285	0.5805644
ENSG00000171105	INSR	72.34015	-0.237942	0.130556	-1.822528	0.06837485	0.4280547
ENSG00000171109	MFN1	86.5476	0.06740325	0.0906057	0.7439184	0.4569258	0.8360019
ENSG00000171115	GIMAP8	40.69085	0.1359748	0.4716549	0.2882929	0.7731225	0.9530583
ENSG00000171119	NRTN	5.36081	-0.309063	0.3445415	-0.8970268	0.3697046	0.7914891
ENSG00000171121	KCNMB3	12.00422	0.3405003	0.2649114	1.285337	0.1986747	0.6435519
ENSG00000171130	ATP6V0E2	95.56204	-0.1345266	0.1115255	-1.206241	0.2277246	0.6768368
ENSG00000171132	PRKCE	87.04343	-0.2124693	0.1733124	-1.225933	0.220224	0.6700375
ENSG00000171135	JAGN1	356.4087	-0.008282897	0.08105022	-0.1021946	0.9186022	0.98495
ENSG00000171148	TADA3	367.689	0.3082379	0.08878561	3.47171	0.000517154	0.02263461
ENSG00000171150	SOCS5	90.51682	-0.2799095	0.163941	-1.707379	0.08775159	0.4774564
ENSG00000171155	C1GALT1C1	68.5437	0.1798062	0.1639631	1.096626	0.2728049	0.7231348
ENSG00000171159	BBLN	1417.644	0.1311261	0.1060035	1.236997	0.216088	0.6645963
ENSG00000171160	MORN4	4.559773	-0.2877502	0.4305492	-0.668333	0.503921	0.8608175
ENSG00000171161	ZNF672	100.7501	0.2980958	0.0929605	3.206693	0.001342703	0.0445999
ENSG00000171163	ZNF692	128.9895	0.01792551	0.1609219	0.1113926	0.911305	0.9844238
ENSG00000171169	NAIF1	25.08852	0.09651619	0.1889005	0.5109367	0.6093954	0.90003
ENSG00000171174	RBKS	138.8818	-0.1632669	0.1557611	-1.048187	0.2945523	0.7412662
ENSG00000171180	OR2M4	0.2897019	0.05102495	2.237518	0.02280427	0.9818064	NA
ENSG00000171189	GRIK1	0.3779214	0.4741804	2.970733	0.1596173	0.8731825	NA
ENSG00000171202	TMEM126A	260.1519	-0.2256503	0.0978106	-2.307013	0.02105409	0.2322504
ENSG00000171204	TMEM126B	174.7242	0.09244429	0.1348151	0.6857118	0.4928949	0.8547851
ENSG00000171206	TRIM8	367.7951	-0.2705193	0.1346029	-2.009758	0.04445677	0.3433709
ENSG00000171208	NETO2	44.24476	-0.3995878	0.1897084	-2.106326	0.03517602	0.3064721
ENSG00000171217	CLDN20	0.2164548	0.8646731	2.966071	0.2915214	0.7706526	NA
ENSG00000171219	CDC42BPG	5.398362	0.04383361	0.3512363	0.1247981	0.9006834	0.9826489
ENSG00000171222	SCAND1	1059.66	-0.1380363	0.09801415	-1.408331	0.1590332	0.5950648
ENSG00000171223	JUNB	4957.278	-0.3902737	0.1680007	-2.323048	0.02017655	0.2260898
ENSG00000171224	FAM241B	10.44914	-0.1239853	0.3799365	-0.3263316	0.7441735	0.9448039
ENSG00000171227	TMEM37	3.624914	-0.1932518	0.7482799	-0.2582614	0.7962052	0.9586803
ENSG00000171236	LRG1	26.99535	0.0227209	0.2190557	0.103722	0.9173899	0.98495
ENSG00000171241	SHCBP1	39.89296	-0.02754913	0.221	-0.1246567	0.9007953	0.9826489
ENSG00000171243	SOSTDC1	8.697701	0.391361	0.4284284	0.9134805	0.3609899	0.787995
ENSG00000171246	NPTX1	0.1773018	0.3007067	2.969416	0.101268	0.9193377	NA
ENSG00000171262	FAM98B	174.1019	-0.1697755	0.09799758	-1.732446	0.08319418	0.4678319
ENSG00000171291	ZNF439	168.896	0.1022754	0.09618268	1.063345	0.2876256	0.7349123
ENSG00000171295	ZNF440	30.84696	0.2249995	0.1505881	1.494139	0.1351393	0.5627712
ENSG00000171298	GAA	84.90674	-0.219435	0.1102685	-1.990005	0.04659034	0.3512213
ENSG00000171302	CANT1	113.2788	0.1645487	0.09094081	1.809405	0.07038813	0.4349858
ENSG00000171307	ZDHHC16	92.90684	0.09433663	0.1563729	0.6032798	0.5463226	0.8770982
ENSG00000171310	CHST11	645.7817	-0.1603609	0.1044402	-1.535433	0.1246775	0.5467692
ENSG00000171311	EXOSC1	184.8687	0.1237461	0.0978244	1.264982	0.2058777	0.6529346
ENSG00000171314	PGAM1	678.1545	-0.1129664	0.07137284	-1.582764	0.1134753	0.5301763
ENSG00000171316	CHD7	38.70939	0.4607563	0.2342	1.967363	0.04914141	0.3601093
ENSG00000171320	ESCO2	32.96947	0.1211081	0.2577088	0.4699415	0.6383968	0.9104969
ENSG00000171357	LURAP1	19.26927	0.1134453	0.2939144	0.3859807	0.6995109	0.9322785
ENSG00000171365	CLCN5	10.27227	-0.2361321	0.2700998	-0.8742402	0.3819875	0.7988026
ENSG00000171368	TPPP	1.832059	0.04721409	0.8655204	0.05454995	0.956497	NA
ENSG00000171388	APLN	1.364194	0.7427037	0.729565	1.018009	0.3086737	NA
ENSG00000171408	PDE7B	51.66778	-0.2555693	0.1905658	-1.341108	0.1798853	0.6233986
ENSG00000171421	MRPL36	258.9603	-0.03200277	0.08917794	-0.3588641	0.7196967	0.9378936
ENSG00000171425	ZNF581	359.9707	-0.04589147	0.09105023	-0.5040236	0.6142448	0.9008397
ENSG00000171428	NAT1	16.70211	0.2373488	0.239444	0.9912494	0.3215638	0.7612972
ENSG00000171433	GLOD5	1.224622	1.056372	0.974588	1.083916	0.278402	NA
ENSG00000171443	ZNF524	166.4577	0.1533079	0.1092932	1.402721	0.1607	0.5959073
ENSG00000171444	MCC	2.189571	0.1368238	0.7891375	0.173384	0.8623496	NA
ENSG00000171448	ZBTB26	33.00102	0.01105618	0.16584	0.06666774	0.9468462	0.9885447
ENSG00000171450	CDK5R2	0.2038542	0.4285778	2.977009	0.1439625	0.8855301	NA
ENSG00000171451	DSEL	23.28928	-0.3511664	0.2538452	-1.383388	0.166546	0.6057456
ENSG00000171453	POLR1C	131.77	0.1137745	0.1107389	1.027412	0.3042264	0.7485882
ENSG00000171456	ASXL1	354.4921	-0.1862471	0.09002567	-2.068822	0.03856281	0.3213064
ENSG00000171462	DLK2	1.83165	0.6360415	0.6563574	0.9690476	0.3325214	NA
ENSG00000171466	ZNF562	79.53776	0.1187725	0.1211593	0.9803004	0.3269379	0.7638625
ENSG00000171467	ZNF318	57.67941	0.04610688	0.1428445	0.3227766	0.7468644	0.9458903
ENSG00000171469	ZNF561	72.2512	0.01029792	0.162015	0.06356153	0.9493194	0.9891201
ENSG00000171475	WIPF2	97.62319	0.1420316	0.0940639	1.509948	0.1310566	0.5572153
ENSG00000171488	LRRC8C	73.34745	-0.3826698	0.132801	-2.881528	0.003957521	0.0890951
ENSG00000171490	RSL1D1	1743.333	-0.1926249	0.07587414	-2.538742	0.01112519	0.1629467
ENSG00000171492	LRRC8D	144.4159	0.1785563	0.1123495	1.589293	0.1119942	0.5271849
ENSG00000171496	OR1L8	0.8217688	0.3000318	1.03175	0.2907991	0.771205	NA
ENSG00000171497	PPID	216.0642	0.1551584	0.09713678	1.597319	0.1101946	0.5227408
ENSG00000171501	OR1N2	0.2227284	0.8844553	2.967557	0.2980415	0.7656715	NA
ENSG00000171502	COL24A1	160.623	-0.1894001	0.1406549	-1.346559	0.1781223	0.6205305
ENSG00000171503	ETFDH	114.7484	-0.1910276	0.1322365	-1.44459	0.1485731	0.5808959
ENSG00000171509	RXFP1	126.4754	0.2534673	0.2819285	0.8990481	0.368627	0.7914118
ENSG00000171517	LPAR3	2.481874	0.4531749	2.240097	0.2023014	0.8396811	NA
ENSG00000171522	PTGER4	459.7731	-0.4612664	0.1947385	-2.368645	0.01785336	0.2097894
ENSG00000171530	TBCA	997.0524	-0.1336985	0.05967791	-2.240335	0.02506921	0.2573072
ENSG00000171532	NEUROD2	0.2385801	1.154238	2.971619	0.3884208	0.6977046	NA
ENSG00000171551	ECEL1	0.2985157	0.7417995	2.972832	0.2495262	0.8029538	NA
ENSG00000171552	BCL2L1	165.4124	0.4753191	0.1390449	3.418457	0.000629772	0.02647355
ENSG00000171566	PLRG1	157.8649	0.1027754	0.08237835	1.247601	0.212177	0.6606521
ENSG00000171574	ZNF584	28.8027	0.2420815	0.1889391	1.281268	0.2000997	0.6460584
ENSG00000171595	DNAI2	2.406053	0.6584585	0.5612925	1.173111	0.2407512	NA
ENSG00000171596	NMUR1	8.616956	0.02790753	0.4652325	0.0599862	0.9521666	0.9895419
ENSG00000171603	CLSTN1	227.3017	0.01271603	0.07246998	0.1754662	0.8607133	0.9747316
ENSG00000171604	CXXC5	865.5498	-0.002975023	0.1021783	-0.02911598	0.9767721	0.9945933
ENSG00000171606	ZNF274	156.804	-0.04116877	0.08992481	-0.4578133	0.6470866	0.914107
ENSG00000171608	PIK3CD	171.9829	-0.07629531	0.1074708	-0.7099168	0.4777557	0.8478359
ENSG00000171611	PTCRA	15.19217	2.407503	1.410061	1.707375	0.08775239	0.4774564
ENSG00000171612	SLC25A33	244.4713	-0.1040873	0.1048207	-0.9930039	0.3207081	0.7612972
ENSG00000171617	ENC1	40.38168	0.01242038	0.1799662	0.06901506	0.9449776	0.988385
ENSG00000171621	SPSB1	10.61383	-0.08175035	0.4108788	-0.1989646	0.8422904	0.9691036
ENSG00000171631	P2RY6	0.588771	0.1474015	1.641212	0.08981259	0.9284361	NA
ENSG00000171634	BPTF	939.6767	-0.03370679	0.0516513	-0.6525835	0.5140248	0.8644348
ENSG00000171643	S100Z	162.3258	-0.5790636	0.1445796	-4.005154	6.20E-05	0.005152405
ENSG00000171649	ZIK1	31.43417	-0.1284281	0.2236526	-0.57423	0.5658121	0.8854155
ENSG00000171657	GPR82	3.747957	0.2002553	0.4373541	0.457879	0.6470394	0.914107
ENSG00000171659	GPR34	3.769831	0.5819344	1.023033	0.5688326	0.5694698	0.885875
ENSG00000171680	PLEKHG5	6.827969	-0.1967667	0.3608383	-0.5453045	0.5855441	0.8920501
ENSG00000171681	ATF7IP	402.1196	0.1974265	0.07862362	2.511032	0.01203787	0.1697967
ENSG00000171695	LKAAEAR1	129.8321	-0.6249337	0.157283	-3.973306	7.09E-05	0.005610595
ENSG00000171700	RGS19	544.6967	0.2106922	0.109282	1.927968	0.0538591	0.3793077
ENSG00000171703	TCEA2	239.4367	-0.06575671	0.07085038	-0.9281066	0.3533523	0.7851151
ENSG00000171714	ANO5	5.96755	0.2507532	0.5269296	0.475876	0.6341627	0.909325
ENSG00000171720	HDAC3	250.4157	0.005275065	0.077191	0.06833783	0.9455167	0.988385
ENSG00000171723	GPHN	79.56368	-0.2704294	0.1312207	-2.060875	0.03931493	0.3243046
ENSG00000171724	VAT1L	0.5521159	0.1623958	2.966845	0.05473686	0.9563481	NA
ENSG00000171729	TMEM51	39.56703	-0.06064778	0.1766523	-0.3433173	0.7313598	0.9403466
ENSG00000171735	CAMTA1	402.2877	0.04925698	0.1188053	0.4146027	0.6784328	0.9241815
ENSG00000171747	LGALS4	2.186591	-0.9212518	0.5887481	-1.564764	0.1176383	NA
ENSG00000171757	LRRC34	44.9364	-0.04063783	0.1741857	-0.2333018	0.8155271	0.962232
ENSG00000171763	AFG2B	38.05579	-0.09919096	0.135561	-0.731707	0.4643474	0.8409339
ENSG00000171772	SYCE1	14.80642	0.06629676	0.4610421	0.1437976	0.8856603	0.9802042
ENSG00000171777	RASGRP4	96.40026	0.6956357	0.1989091	3.497254	0.000470073	0.0217241
ENSG00000171786	NHLH1	0.9331528	0.5660132	0.8723389	0.6488455	0.5164382	NA
ENSG00000171790	SLFNL1	1.643106	-0.671346	0.7223147	-0.9294371	0.3526626	NA
ENSG00000171791	BCL2	274.0319	-0.3439733	0.1462134	-2.352543	0.01864553	0.2152249
ENSG00000171792	RHNO1	98.23601	0.1808347	0.08775856	2.060593	0.03934189	0.3243472
ENSG00000171793	CTPS1	164.9247	-0.1249162	0.1241647	-1.006052	0.3143904	0.7554798
ENSG00000171794	UTF1	7.44221	0.08917341	0.3828215	0.2329373	0.8158101	0.962232
ENSG00000171798	KNDC1	0.5470232	0.6470922	2.690499	0.2405101	0.8099348	NA
ENSG00000171804	WDR87	0.2190699	0.8813054	2.972185	0.2965176	0.7668348	NA
ENSG00000171806	METTL18	40.77883	0.419731	0.1861353	2.254978	0.02413474	0.2525661
ENSG00000171811	CFAP46	0.988742	0.5281876	1.007525	0.5242425	0.6001099	NA
ENSG00000171812	COL8A2	10.01729	-0.4963822	0.3225859	-1.53876	0.1238629	0.5455779
ENSG00000171813	PWWP2B	76.31556	0.1595413	0.109151	1.461656	0.1438355	0.5753807
ENSG00000171817	ZNF540	14.01428	-0.1644368	0.2276401	-0.7223542	0.4700768	0.8438986
ENSG00000171823	FBXL14	44.35911	-0.1505817	0.169418	-0.8888178	0.374101	0.7936709
ENSG00000171824	EXOSC10	229.5607	-0.03678169	0.06796771	-0.5411642	0.5883944	0.8930033
ENSG00000171827	ZNF570	35.56454	-0.04359816	0.1570591	-0.2775908	0.7813265	0.955601
ENSG00000171840	NINJ2	96.09705	0.1612664	0.0888844	1.814338	0.06962565	0.433333
ENSG00000171843	MLLT3	355.5349	0.1594319	0.1265049	1.260282	0.2075677	0.6543201
ENSG00000171847	FAM90A1	0.8454764	0.685582	0.9951297	0.6889373	0.4908627	NA
ENSG00000171848	RRM2	127.5712	0.07170259	0.2260117	0.3172517	0.7510527	0.9462158
ENSG00000171853	TRAPPC12	190.7335	0.2121196	0.1099283	1.929617	0.05365429	0.3782771
ENSG00000171858	RPS21	18192.39	-0.1343243	0.108921	-1.233227	0.2174911	0.6656696
ENSG00000171860	C3AR1	10.45154	0.6395652	0.3568216	1.792395	0.07306973	0.4425522
ENSG00000171861	MRM3	119.6105	-0.1177181	0.09514501	-1.237249	0.2159945	0.6645963
ENSG00000171862	PTEN	622.3114	-0.07683902	0.07219342	-1.064349	0.2871705	0.7347876
ENSG00000171863	RPS7	25428.37	-0.1956438	0.07238158	-2.70295	0.006872699	0.1245708
ENSG00000171865	RNASEH1	199.0583	-0.139501	0.1020187	-1.367406	0.171498	0.6125407
ENSG00000171867	PRNP	251.4032	-0.4698501	0.1600988	-2.934751	0.00333815	0.07852988
ENSG00000171877	FRMD5	0.91342	0.8535371	0.8783062	0.971799	0.3311506	NA
ENSG00000171903	CYP4F11	1.4983	0.5202291	2.426946	0.2143554	0.8302699	NA
ENSG00000171914	TLN2	10.7773	0.1007297	0.2642472	0.3811949	0.7030586	0.9333764
ENSG00000171916	LGALS9C	1.584461	-0.2771304	0.8394239	-0.3301435	0.7412915	NA
ENSG00000171928	TVP23B	78.43619	0.2150244	0.112709	1.907783	0.05641928	0.3896309
ENSG00000171940	ZNF217	132.7033	0.243139	0.1123262	2.164579	0.03041994	0.2838114
ENSG00000171943	SRGAP2C	24.68671	-0.3104467	0.176657	-1.757341	0.07885965	0.4550088
ENSG00000171951	SCG2	0.8047875	0.529369	2.062295	0.2566892	0.7974187	NA
ENSG00000171953	ATPAF2	122.0834	-0.1360372	0.09639672	-1.411222	0.1581792	0.5939602
ENSG00000171954	CYP4F22	7.409427	0.0301959	0.3729975	0.08095471	0.935478	0.987587
ENSG00000171956	FOXB1	0.4186337	1.380403	2.9674	0.4651895	0.6417957	NA
ENSG00000171960	PPIH	404.7478	-0.04841534	0.07207746	-0.6717126	0.5017666	0.8594371
ENSG00000171962	DRC3	3.062323	0.1093975	0.4558398	0.2399911	0.8103372	NA
ENSG00000171970	ZNF57	18.32383	-0.006264543	0.2200136	-0.02847344	0.9772846	0.9945933
ENSG00000171984	SHLD1	50.28137	-0.04206247	0.1441737	-0.2917485	0.7704789	0.9525212
ENSG00000171988	JMJD1C	718.1778	-0.1970296	0.09606115	-2.051086	0.04025862	0.3274247
ENSG00000171992	SYNPO	3.754697	-0.3351775	0.5783971	-0.5794938	0.562256	0.883935
ENSG00000172000	ZNF556	0.5943857	-0.1025048	1.074708	-0.09537923	0.9240136	NA
ENSG00000172005	MAL	37.10884	0.02329001	0.320069	0.0727656	0.9419926	0.9879631
ENSG00000172006	ZNF554	24.33278	0.1542804	0.166288	0.9277905	0.3535162	0.7851151
ENSG00000172007	RAB33B	51.21533	-0.1211957	0.1294341	-0.936351	0.3490925	0.7805893
ENSG00000172009	THOP1	155.8715	-0.1007823	0.08759625	-1.150532	0.2499247	0.7049426
ENSG00000172014	ANKRD20A4P	0.8956525	0.8685951	1.116499	0.7779634	0.4365906	NA
ENSG00000172031	EPHX4	0.9994977	0.2176999	2.969017	0.0733239	0.9415484	NA
ENSG00000172037	LAMB2	53.16334	-0.1061303	0.1803477	-0.588476	0.5562129	0.8805687
ENSG00000172046	USP19	86.98222	-0.02143611	0.09360967	-0.2289946	0.8188731	0.9626077
ENSG00000172053	QARS1	665.6018	-0.1182169	0.06994348	-1.690178	0.09099396	0.483946
ENSG00000172057	ORMDL3	89.71481	0.1022949	0.1197443	0.8542776	0.3929512	0.8055163
ENSG00000172058	SERF1A	1.268554	-0.9351732	0.7090788	-1.318856	0.1872171	NA
ENSG00000172059	KLF11	88.11787	-0.4845786	0.2165727	-2.237487	0.02525455	0.2581133
ENSG00000172062	SMN1	16.33225	-0.1498843	0.2205208	-0.6796832	0.4967051	0.856023
ENSG00000172071	EIF2AK3	58.69	0.140176	0.1344639	1.042481	0.2971887	0.7437714
ENSG00000172081	MOB3A	130.3527	0.113968	0.1259116	0.9051428	0.3653897	0.7889275
ENSG00000172086	KRCC1	251.8413	0.04608537	0.1632174	0.2823558	0.7776707	0.9536084
ENSG00000172113	NME6	154.3236	0.09832493	0.09525564	1.032222	0.3019683	0.7469399
ENSG00000172115	CYCS	752.1669	-0.07273686	0.08555849	-0.850142	0.3952462	0.8069225
ENSG00000172116	CD8B	4.182803	0.3115318	0.4398425	0.7082805	0.4787711	0.8479338
ENSG00000172123	SLFN12	37.08989	0.4470785	0.2285939	1.955777	0.05049148	0.3654928
ENSG00000172137	CALB2	7.198801	2.076801	1.276262	1.627252	0.1036835	0.5086551
ENSG00000172139	SLC9C1	0.9583633	1.130166	1.931316	0.5851795	0.5584271	NA
ENSG00000172164	SNTB1	213.7003	0.1380334	0.09020541	1.530212	0.1259642	0.5493521
ENSG00000172167	MTBP	33.73263	-0.06661315	0.1751782	-0.3802593	0.7037529	0.9335637
ENSG00000172171	TEFM	81.26698	0.1136677	0.1203458	0.9445093	0.3449095	0.7760202
ENSG00000172172	MRPL13	260.8317	0.07733011	0.1076164	0.718572	0.4724047	0.8443255
ENSG00000172175	MALT1	103.8195	-0.5705874	0.2823587	-2.02079	0.04330155	0.3393237
ENSG00000172179	PRL	0.2782637	0.5412247	2.966613	0.1824386	0.8552385	NA
ENSG00000172183	ISG20	197.5357	0.03598177	0.1477151	0.243589	0.8075491	0.9600156
ENSG00000172197	MBOAT1	105.0454	0.3855159	0.1108834	3.47677	0.000507494	0.02247624
ENSG00000172201	ID4	0.8372644	0.6764744	2.974166	0.2274501	0.8200738	NA
ENSG00000172209	GPR22	1.763469	0.7052793	0.6631796	1.063482	0.2875636	NA
ENSG00000172215	CXCR6	0.3399624	1.218393	2.231891	0.5459018	0.5851335	NA
ENSG00000172236	TPSAB1	1889.093	1.426742	0.3194194	4.466674	7.94E-06	0.001084608
ENSG00000172239	PAIP1	320.598	-0.1101646	0.09883867	-1.11459	0.265026	0.719061
ENSG00000172244	C5orf34	18.16462	0.1625555	0.2321579	0.7001938	0.4838063	0.850386
ENSG00000172260	NEGR1	131.8814	-0.851561	0.2554924	-3.333019	0.000859091	0.0326126
ENSG00000172262	ZNF131	314.7071	-0.1011761	0.0928453	-1.089728	0.2758329	0.7245198
ENSG00000172264	MACROD2	12.68563	-0.2874728	0.4117392	-0.6981914	0.4850575	0.8510487
ENSG00000172269	DPAGT1	150.5749	0.07783558	0.1461572	0.5325471	0.5943471	0.895332
ENSG00000172270	BSG	1153.444	-0.003679409	0.07421473	-0.04957788	0.9604588	0.9912266
ENSG00000172273	HINFP	63.19579	0.209726	0.128724	1.629269	0.1032561	0.5076162
ENSG00000172296	SPTLC3	33.17351	-0.1952595	0.2142444	-0.9113866	0.3620917	0.787995
ENSG00000172301	COPRS	204.7463	-0.08929434	0.09046232	-0.9870888	0.3235991	0.7622712
ENSG00000172315	TP53RK	80.56364	0.4260165	0.1536612	2.772441	0.005563763	0.1101612
ENSG00000172322	CLEC12A	218.9724	0.02794716	0.2003372	0.1395006	0.8890546	0.9808564
ENSG00000172331	BPGM	39.30874	0.1486562	0.1341748	1.10793	0.2678923	0.7202846
ENSG00000172336	POP7	172.3598	0.2438511	0.1408829	1.730878	0.08347357	0.46839
ENSG00000172339	ALG14	31.41412	0.09603907	0.1550588	0.6193718	0.5356715	0.8733787
ENSG00000172340	SUCLG2	49.94491	0.1532805	0.2301102	0.6661179	0.5053358	0.8612744
ENSG00000172345	STARD5	18.16106	0.2231472	0.1960267	1.138351	0.2549738	0.7089434
ENSG00000172348	RCAN2	0.3826011	0.3157413	2.967649	0.1063944	0.9152694	NA
ENSG00000172349	IL16	260.7638	0.02725568	0.1621943	0.1680434	0.8665491	0.97693
ENSG00000172354	GNB2	813.31	0.08875056	0.1046002	0.8484741	0.396174	0.8072943
ENSG00000172361	CFAP53	4.941684	-0.1256699	0.3572514	-0.3517688	0.7250116	0.9393895
ENSG00000172366	MCRIP2	265.6164	-0.03071964	0.08774862	-0.3500869	0.7262735	0.9393895
ENSG00000172367	NHERF4	0.7952562	0.01807852	1.003945	0.01800747	0.9856329	NA
ENSG00000172375	C2CD2L	42.91871	0.01995657	0.1479868	0.1348538	0.8927275	0.9811121
ENSG00000172379	ARNT2	5.941014	-0.8667567	0.5957215	-1.45497	0.1456776	0.5778348
ENSG00000172382	PRSS27	4.521026	-0.01472265	0.3766213	-0.03909139	0.9688175	0.9932224
ENSG00000172403	SYNPO2	9.197707	0.007185054	0.3563874	0.0201608	0.9839151	0.9954882
ENSG00000172404	DNAJB7	0.6888354	-0.3383323	1.220234	-0.2772683	0.7815741	NA
ENSG00000172409	CLP1	42.63739	-0.1543417	0.1804613	-0.8552622	0.392406	0.8052128
ENSG00000172425	TTC36	6.493741	-0.2816083	0.3264624	-0.8626056	0.3883544	0.8030473
ENSG00000172426	RSPH9	2.23393	1.382787	0.8580213	1.611599	0.1070491	NA
ENSG00000172428	COPS9	525.1634	0.0159288	0.06287994	0.2533208	0.8000203	0.9588697
ENSG00000172432	GTPBP2	55.93127	0.2009429	0.1255016	1.601119	0.1093505	0.5205189
ENSG00000172456	FGGY	57.44254	-0.04436579	0.1232054	-0.3600963	0.7187752	0.9375275
ENSG00000172458	IL17D	4.343538	-0.2025797	0.4018169	-0.5041592	0.6141495	0.9008397
ENSG00000172465	TCEAL1	128.7255	-0.01738737	0.1118531	-0.1554483	0.8764679	0.9796311
ENSG00000172466	ZNF24	397.0971	-0.01638927	0.08377773	-0.195628	0.8449013	0.9697305
ENSG00000172469	MANEA	74.39602	0.1997447	0.1661539	1.202167	0.2292988	0.6787623
ENSG00000172476	RAB40A	0.9043265	0.3753075	0.941089	0.3988013	0.6900396	NA
ENSG00000172482	AGXT	1.414484	0.8774824	2.538359	0.3456888	0.7295766	NA
ENSG00000172493	AFF1	467.9266	0.07095563	0.08440453	0.8406614	0.4005376	0.809617
ENSG00000172500	FIBP	556.1014	-0.01151525	0.08976867	-0.1282769	0.8979298	0.9817559
ENSG00000172508	CARNS1	5.56943	-0.1995569	0.4147317	-0.4811711	0.6303949	0.9070831
ENSG00000172530	BANP	104.738	0.1122766	0.1000985	1.121662	0.2620063	0.7153973
ENSG00000172531	PPP1CA	1284.14	0.09628785	0.07028378	1.369987	0.170691	0.6108833
ENSG00000172534	HCFC1	295.319	-0.02404453	0.07868684	-0.3055725	0.7599302	0.9493386
ENSG00000172543	CTSW	1016.997	-0.2488438	0.08961321	-2.776866	0.005488586	0.109192
ENSG00000172548	NIPAL4	2.575091	-1.004861	0.6445344	-1.559049	0.1189848	NA
ENSG00000172554	SNTG2	1.677842	0.9871784	1.372761	0.7191189	0.4720676	NA
ENSG00000172568	FNDC9	0.2663139	0.5281648	2.963759	0.1782077	0.8585598	NA
ENSG00000172572	PDE3A	17.34803	1.867302	0.4732877	3.945385	7.97E-05	0.006174986
ENSG00000172575	RASGRP1	26.04611	-0.3004663	0.2289393	-1.312428	0.1893759	0.634374
ENSG00000172578	KLHL6	221.2987	0.2331589	0.1205237	1.934548	0.05304581	0.375535
ENSG00000172586	CHCHD1	277.756	0.1201089	0.1101844	1.090071	0.2756818	0.7245095
ENSG00000172590	MRPL52	632.0662	0.2309672	0.0701214	3.293819	0.00098836	0.03587264
ENSG00000172594	SMPDL3A	4.070096	0.4810976	0.7362605	0.6534339	0.5134766	0.8644348
ENSG00000172602	RND1	6.381009	0.00026539	0.3642226	0.000728649	0.9994186	0.9999994
ENSG00000172613	RAD9A	85.23235	-0.04734774	0.1375485	-0.3442257	0.7306766	0.9403466
ENSG00000172638	EFEMP2	13.65228	0.3963004	0.3577805	1.107663	0.2680072	0.7202846
ENSG00000172650	AGAP5	10.44537	0.2011606	0.3299863	0.6096029	0.5421249	0.8763203
ENSG00000172661	WASHC2C	162.2514	-0.09137933	0.1083131	-0.843659	0.39886	0.8088099
ENSG00000172663	TMEM134	219.6689	0.04251047	0.08907049	0.4772678	0.6331715	0.9086041
ENSG00000172667	ZMAT3	154.2767	0.1608748	0.1064325	1.51152	0.130656	0.5563828
ENSG00000172671	ZFAND4	49.64493	0.2392709	0.143664	1.665489	0.09581523	0.4924276
ENSG00000172673	THEMIS	2.919894	0.4964929	0.7123971	0.6969329	0.4858448	NA
ENSG00000172687	ZNF738	130.2288	0.06306897	0.1301606	0.4845475	0.6279974	0.9060722
ENSG00000172716	SLFN11	79.82073	0.03823583	0.1744077	0.2192324	0.826469	0.9647988
ENSG00000172717	GARIN2	0.2466499	-0.009109017	2.968371	-0.003068692	0.9975515	NA
ENSG00000172725	CORO1B	334.1923	0.1587346	0.1023694	1.550606	0.1209961	0.5426106
ENSG00000172728	POFUT3	51.34608	0.1422047	0.1792476	0.7933421	0.4275786	0.8243368
ENSG00000172731	LRRC20	18.80568	-0.1645263	0.2933787	-0.5607983	0.5749351	0.8873873
ENSG00000172732	MUS81	140.6924	0.1719864	0.1137317	1.512212	0.13048	0.5560348
ENSG00000172733	PURG	2.184392	-0.1748869	1.208776	-0.1446809	0.8849628	NA
ENSG00000172738	TMEM217	64.09557	-0.2872665	0.201326	-1.426872	0.1536168	0.5864474
ENSG00000172748	ZNF596	24.79638	0.02560585	0.1779312	0.1439088	0.8855725	0.9802042
ENSG00000172752	COL6A5	3.291535	2.093991	2.425962	0.8631591	0.38805	0.802916
ENSG00000172757	CFL1	6536.879	0.07561384	0.09082503	0.832522	0.4051143	0.8126862
ENSG00000172765	TMCC1	83.56497	-0.0680866	0.1559804	-0.4365074	0.6624687	0.9196505
ENSG00000172766	NAA16	193.4984	-0.1774924	0.1147357	-1.546967	0.1218711	0.5439606
ENSG00000172771	EFCAB12	2.828814	-0.02907793	0.5184322	-0.0560882	0.9552715	NA
ENSG00000172775	PSME3IP1	258.5057	0.1473067	0.0995938	1.479074	0.1391204	0.5671481
ENSG00000172780	RAB43	13.92783	-0.09756653	0.2604972	-0.3745396	0.7080029	0.9345169
ENSG00000172785	ZNG1A	66.52683	-0.1316543	0.1398391	-0.94147	0.346464	0.7774022
ENSG00000172794	RAB37	674.7561	0.1801289	0.09758061	1.84595	0.06489947	0.4159212
ENSG00000172795	DCP2	298.2585	0.004528883	0.05769327	0.07849934	0.9374309	0.987587
ENSG00000172803	SNX32	25.73307	0.1040635	0.1901337	0.5473176	0.5841606	0.8914799
ENSG00000172809	RPL38	7078.382	-0.09030093	0.1098018	-0.8223997	0.4108495	0.8156449
ENSG00000172817	CYP7B1	105.3385	0.8721613	0.2801655	3.113022	0.001851822	0.05488348
ENSG00000172818	OVOL1	0.2743253	1.076988	2.971589	0.3624285	0.7170319	NA
ENSG00000172819	RARG	17.19968	0.3468914	0.274454	1.263933	0.2062541	0.6529346
ENSG00000172824	CES4A	11.00214	-0.03075449	0.3604698	-0.08531778	0.9320088	0.9868965
ENSG00000172828	CES3	5.281061	0.7235491	0.547295	1.322046	0.1861529	0.6314895
ENSG00000172830	SSH3	90.013	0.06067842	0.1290812	0.4700796	0.6382982	0.9104969
ENSG00000172831	CES2	137.9414	-0.1628138	0.09132955	-1.782707	0.07463401	0.4469164
ENSG00000172840	PDP2	21.39125	-0.01707715	0.2149937	-0.07943095	0.9366899	0.987587
ENSG00000172845	SP3	289.1539	-0.07537603	0.09882727	-0.7627048	0.4456395	0.8332536
ENSG00000172867	KRT2	0.6901341	-0.3762265	1.107456	-0.3397214	0.7340664	NA
ENSG00000172869	DMXL1	169.8352	-0.02509034	0.09433205	-0.2659789	0.7902554	0.957902
ENSG00000172878	METAP1D	113.6163	0.1191059	0.1188228	1.002382	0.3161589	0.7570667
ENSG00000172888	ZNF621	102.817	0.06573226	0.09897344	0.6641404	0.5066005	0.8619479
ENSG00000172890	NADSYN1	308.2916	-0.08269628	0.06898022	-1.198841	0.2305899	0.6802148
ENSG00000172893	DHCR7	75.71062	-0.3146568	0.1137049	-2.767311	0.005652077	0.1107389
ENSG00000172915	NBEA	27.04234	-0.1842886	0.1720495	-1.071137	0.2841078	0.7324685
ENSG00000172922	RNASEH2C	412.0389	0.08623957	0.09171242	0.9403261	0.3470503	0.7783049
ENSG00000172927	MYEOV	1.81471	2.580983	2.96672	0.8699786	0.3843121	NA
ENSG00000172932	ANKRD13D	485.7754	-0.3110202	0.123176	-2.525006	0.01156963	0.1661232
ENSG00000172936	MYD88	183.3012	0.1215006	0.08195923	1.482452	0.1382201	0.5664703
ENSG00000172939	OXSR1	145.807	-0.08386789	0.08814194	-0.9515095	0.3413458	0.773916
ENSG00000172940	SLC22A13	0.4738824	-0.05531869	1.535417	-0.03602845	0.9712597	NA
ENSG00000172943	PHF8	70.30916	0.06605733	0.117241	0.563432	0.5731408	0.8870434
ENSG00000172954	LCLAT1	72.35597	-0.004766529	0.09849549	-0.04839337	0.9614027	0.9913285
ENSG00000172965	MIR4435-2HG	294.8167	0.2930508	0.1758807	1.666191	0.09567543	0.4923211
ENSG00000172967	XKR3	3.8958	0.03839816	0.4831379	0.0794766	0.9366535	0.987587
ENSG00000172977	KAT5	183.7157	-0.07052478	0.105571	-0.6680316	0.5041134	0.8608175
ENSG00000172985	SH3RF3	7.274648	-0.3740673	0.4298794	-0.870168	0.3842086	0.8003405
ENSG00000172986	GXYLT2	11.45545	-0.03065304	0.4254252	-0.07205271	0.94256	0.9879631
ENSG00000172992	DCAKD	116.8653	0.1724321	0.1023282	1.685088	0.09197163	0.4851577
ENSG00000172995	ARPP21	13.85882	-0.3360776	0.4586962	-0.7326802	0.4637535	0.8401651
ENSG00000173011	TADA2B	19.23141	0.2933115	0.2252269	1.302293	0.1928162	0.6385077
ENSG00000173013	CFAP184	4.644123	0.9598266	0.5238148	1.832378	0.06689514	0.4223448
ENSG00000173020	GRK2	893.6826	-0.1806067	0.08632592	-2.09215	0.03642514	0.3124469
ENSG00000173039	RELA	282.4763	-0.09685979	0.09434782	-1.026625	0.3045973	0.7485882
ENSG00000173040	EVC2	23.47424	-0.2426933	0.2890353	-0.8396666	0.4010953	0.8097544
ENSG00000173041	ZNF680	74.32642	0.14322	0.1641152	0.87268	0.3828375	0.7988837
ENSG00000173064	HECTD4	163.9946	0.1028958	0.1147352	0.8968116	0.3698195	0.7914891
ENSG00000173065	FAM222B	87.32848	0.1819632	0.1317122	1.381521	0.1671189	0.6057965
ENSG00000173068	BNC2	2.890904	0.2790871	0.9257779	0.3014623	0.763062	NA
ENSG00000173077	DELEC1	1.725243	0.9400928	0.8933996	1.052265	0.2926782	NA
ENSG00000173080	RXFP4	0.2418235	0.5013569	2.964814	0.1691023	0.8657162	NA
ENSG00000173083	HPSE	37.01092	0.9021609	0.3181233	2.835885	0.004569894	0.09771846
ENSG00000173085	COQ2	154.629	0.06850927	0.0962132	0.7120569	0.4764295	0.8472949
ENSG00000173093	CCDC63	1.380627	0.2401488	1.36369	0.1761022	0.8602136	NA
ENSG00000173110	HSPA6	2.098466	0.1911802	0.7800749	0.2450793	0.806395	NA
ENSG00000173113	TRMT112	1257.579	0.1114684	0.07398299	1.506676	0.1318938	0.5576371
ENSG00000173114	LRRN3	0.723808	-0.3532969	1.276913	-0.2766806	0.7820254	NA
ENSG00000173120	KDM2A	413.7544	-0.245274	0.1014466	-2.417763	0.01561623	0.1946015
ENSG00000173124	ACSM6	1.402851	0.1040308	0.8431043	0.1233902	0.9017981	NA
ENSG00000173137	ADCK5	30.58348	0.2386112	0.1620895	1.472096	0.1409951	0.5699939
ENSG00000173145	NOC3L	157.0227	0.05369384	0.1713942	0.3132768	0.7540703	0.9472165
ENSG00000173153	ESRRA	79.69665	0.2671363	0.1569955	1.701554	0.088839	0.4797775
ENSG00000173156	RHOD	11.66697	0.04889611	0.4459766	0.1096383	0.9126963	0.9846131
ENSG00000173163	COMMD1	327.5936	-0.02610302	0.09904115	-0.2635573	0.792121	0.9579328
ENSG00000173166	RAPH1	1.727548	0.5075787	0.6842116	0.7418446	0.4581815	NA
ENSG00000173171	MTX1	260.5726	-0.09974666	0.09492779	-1.050764	0.2933672	0.7410211
ENSG00000173193	PARP14	262.5333	-0.1042843	0.09381842	-1.111554	0.2663299	0.7198067
ENSG00000173198	CYSLTR1	147.2405	-0.2724478	0.1309986	-2.079776	0.03754606	0.316916
ENSG00000173200	PARP15	69.25997	0.1037373	0.1331957	0.7788338	0.4360776	0.8294533
ENSG00000173207	CKS1B	312.3338	0.078919	0.1329045	0.5938023	0.5526443	0.8796227
ENSG00000173208	ABCD2	1.115794	0.8667431	1.003734	0.8635183	0.3878526	NA
ENSG00000173210	ABLIM3	1.427593	0.5684089	1.395503	0.4073148	0.6837768	NA
ENSG00000173214	SLC60A2	79.21562	0.2207528	0.1475516	1.496106	0.134626	0.5617974
ENSG00000173218	VANGL1	111.7827	-0.005997458	0.1530624	-0.03918308	0.9687444	0.9932224
ENSG00000173221	GLRX	258.1522	-0.181158	0.08531277	-2.123457	0.03371555	0.2991778
ENSG00000173226	IQCB1	179.4078	-0.1556948	0.08267036	-1.883321	0.05965687	0.4014594
ENSG00000173230	GOLGB1	582.7546	-0.02690367	0.06137313	-0.4383623	0.6611236	0.9190267
ENSG00000173250	GPR151	0.8869456	0.108261	0.9024622	0.1199618	0.9045134	NA
ENSG00000173258	ZNF483	7.632095	-0.4846436	0.4405927	-1.099981	0.2713404	0.7225073
ENSG00000173261	PLAC8L1	0.3672854	-0.03071076	1.36912	-0.02243103	0.9821041	NA
ENSG00000173262	SLC2A14	3.531762	1.006548	0.6536771	1.539825	0.1236031	0.5455779
ENSG00000173264	GPR137	94.58541	0.01516082	0.09199277	0.1648045	0.8690979	0.9776283
ENSG00000173269	MMRN2	0.5650863	0.8375424	2.686955	0.3117069	0.7552633	NA
ENSG00000173272	MZT2A	838.6173	-0.2051191	0.06614167	-3.101208	0.00192733	0.05629889
ENSG00000173273	TNKS	151.3635	0.01274839	0.08310312	0.1534044	0.8780794	0.9798856
ENSG00000173275	ZNF449	13.11646	0.3874177	0.2328722	1.663649	0.09618251	0.4930389
ENSG00000173276	ZBTB21	77.53546	-0.480094	0.177286	-2.70802	0.006768596	0.1232719
ENSG00000173281	PPP1R3B	32.33157	-0.1044368	0.3092108	-0.3377529	0.7355494	0.9413236
ENSG00000173320	STOX2	0.7109541	-0.2869482	1.129034	-0.2541537	0.7993768	NA
ENSG00000173327	MAP3K11	292.6875	-0.09522761	0.08218885	-1.158644	0.2466013	0.6998802
ENSG00000173334	TRIB1	184.2652	-0.420311	0.2242375	-1.874401	0.06087512	0.403152
ENSG00000173338	KCNK7	1.834258	-0.6541715	0.597454	-1.094932	0.2735465	NA
ENSG00000173349	SFT2D3	65.60685	0.1795561	0.1156162	1.553036	0.1204145	0.5417289
ENSG00000173369	C1QB	0.3237618	0.6244501	2.975294	0.2098784	0.8337626	NA
ENSG00000173372	C1QA	1.147959	0.2498147	2.294527	0.1088742	0.9133023	NA
ENSG00000173391	OLR1	0.1918017	0.05890652	2.969326	0.01983835	0.9841723	NA
ENSG00000173401	GLIPR1L1	0.9007508	0.9329681	1.071983	0.8703202	0.3841254	NA
ENSG00000173402	DAG1	30.53277	0.3283147	0.1818509	1.805405	0.07101128	0.4363001
ENSG00000173404	INSM1	0.09557737	0.5611076	2.971397	0.1888363	0.8502211	NA
ENSG00000173406	DAB1	7.643378	0.6487463	1.135418	0.5713722	0.5677474	0.8857222
ENSG00000173409	ARV1	102.5627	0.1723119	0.1653166	1.042315	0.2972658	0.7437794
ENSG00000173418	NAA20	361.7142	-0.1095109	0.07124993	-1.536997	0.1242941	0.5463275
ENSG00000173436	MICOS10	529.4906	-0.03494877	0.1009362	-0.346246	0.7291579	0.9403466
ENSG00000173442	EHBP1L1	189.7494	0.02225372	0.1210337	0.1838638	0.8541203	0.9726814
ENSG00000173451	THAP2	62.27991	0.06556787	0.1717176	0.3818354	0.7025835	0.932912
ENSG00000173456	RNF26	101.4209	0.01122947	0.1054011	0.1065404	0.9151536	0.9848097
ENSG00000173457	PPP1R14B	1130.46	0.03300614	0.08517405	0.3875141	0.6983756	0.9320869
ENSG00000173465	ZNRD2	277.8477	0.05034132	0.09711741	0.5183552	0.6042104	0.8989004
ENSG00000173473	SMARCC1	960.6646	-0.001707358	0.07746295	-0.02204096	0.9824153	0.9953323
ENSG00000173480	ZNF417	17.06688	0.4021831	0.214394	1.875906	0.06066819	0.4023188
ENSG00000173482	PTPRM	64.31952	-0.35602	0.2739862	-1.299409	0.1938038	0.6397866
ENSG00000173486	FKBP2	249.8032	0.3247613	0.1041197	3.119115	0.001813949	0.05431262
ENSG00000173511	VEGFB	243.7821	-0.00690324	0.09171749	-0.07526634	0.9400028	0.987587
ENSG00000173517	PEAK1	65.06831	-0.0363849	0.1691151	-0.2151488	0.8296513	0.9648898
ENSG00000173530	TNFRSF10D	58.43632	-0.2686348	0.274477	-0.9787152	0.3277207	0.7641887
ENSG00000173531	MST1	18.48266	-0.2078964	0.2975479	-0.6986988	0.4847403	0.8510406
ENSG00000173535	TNFRSF10C	40.39783	0.116893	0.320034	0.365252	0.7149233	0.936032
ENSG00000173540	GMPPB	52.78055	0.1499276	0.1205664	1.243527	0.2136738	0.6624332
ENSG00000173542	MOB1B	155.1441	0.2555387	0.1422278	1.796686	0.07238543	0.4393016
ENSG00000173545	ZNF622	168.1102	0.05018874	0.09334229	0.537685	0.5907946	0.8944549
ENSG00000173548	SNX33	14.33044	0.2727093	0.2734574	0.9972643	0.3186362	0.7591165
ENSG00000173557	CIMIP2C	0.1908303	-0.015861	2.965102	-0.005349225	0.995732	NA
ENSG00000173559	NABP1	149.785	-0.0385989	0.1491104	-0.2588612	0.7957423	0.9584545
ENSG00000173567	ADGRF3	7.343758	-0.2760243	0.3031143	-0.9106275	0.3624917	0.7880281
ENSG00000173575	CHD2	613.5215	-0.09740692	0.07464448	-1.304945	0.1919117	0.6378909
ENSG00000173581	CCDC106	116.474	0.005673698	0.1136371	0.04992821	0.9601796	0.9911218
ENSG00000173585	CCR9	1.145047	0.4691834	1.100518	0.4263297	0.6698676	NA
ENSG00000173588	CEP83	170.279	-0.06727544	0.09073384	-0.7414592	0.4584151	0.8372414
ENSG00000173597	SULT1B1	20.43158	-0.4601343	0.2297905	-2.002408	0.04524086	0.3468727
ENSG00000173598	NUDT4	342.5077	0.1157967	0.1245771	0.9295178	0.3526208	0.7845919
ENSG00000173599	PC	3.685244	0.1630508	0.4295946	0.3795457	0.7042827	0.9335637
ENSG00000173610	UGT2A1	1.853566	1.069814	2.969765	0.3602351	0.7186713	NA
ENSG00000173611	SCAI	168.0939	-0.1466754	0.1083713	-1.353453	0.1759111	0.6175367
ENSG00000173614	NMNAT1	34.45648	0.1831538	0.2345024	0.7810317	0.4347839	0.8283214
ENSG00000173621	LRFN4	50.11627	-0.01767826	0.1583376	-0.1116492	0.9111016	0.9844238
ENSG00000173626	TRAPPC3L	2.261481	2.346777	2.453358	0.956557	0.3387909	NA
ENSG00000173638	SLC19A1	113.3826	-0.1094349	0.1195865	-0.9151107	0.3601335	0.7879692
ENSG00000173653	RCE1	152.8929	0.01368981	0.1038153	0.1318671	0.8950894	0.9817559
ENSG00000173660	UQCRH	2872.693	-0.005573329	0.06126321	-0.0909735	0.9275137	0.9868965
ENSG00000173662	TAS1R1	0.1448431	0.4587905	2.972143	0.1543635	0.8773231	NA
ENSG00000173674	EIF1AX	1010.393	-0.1445482	0.07106801	-2.033942	0.04195746	0.3340342
ENSG00000173681	BCLAF3	43.83095	0.2121272	0.155581	1.363452	0.1727401	0.6138019
ENSG00000173692	PSMD1	349.8102	0.1229829	0.09053572	1.358391	0.1743396	0.6152033
ENSG00000173698	ADGRG2	0.4673183	0.6990423	2.033841	0.3437055	0.7310677	NA
ENSG00000173705	SUSD5	0.2668688	0.2425771	1.713159	0.1415964	0.8873988	NA
ENSG00000173706	HEG1	17.82132	-0.1492953	0.2684277	-0.5561845	0.5780847	0.8894363
ENSG00000173715	TOP6BL	17.17849	-0.1627248	0.2051812	-0.7930785	0.4277321	0.8243368
ENSG00000173726	TOMM20	1532.714	-0.1455774	0.09326781	-1.560854	0.1185583	0.5380501
ENSG00000173744	AGFG1	179.2221	0.05177191	0.07562856	0.684555	0.4936248	0.8551374
ENSG00000173757	STAT5B	221.354	0.3393616	0.1030903	3.291887	0.000995176	0.03594469
ENSG00000173762	CD7	383.073	-0.1989181	0.1648847	-1.206407	0.2276607	0.6768368
ENSG00000173786	CNP	109.8041	0.05670076	0.1491946	0.3800456	0.7039116	0.9335637
ENSG00000173801	JUP	509.7627	-0.2433235	0.129286	-1.882057	0.05982829	0.401595
ENSG00000173805	HAP1	0.414379	0.6036824	1.470095	0.4106419	0.6813351	NA
ENSG00000173812	EIF1	10360.45	-0.2025328	0.1145052	-1.768765	0.07693318	0.4504725
ENSG00000173818	ENDOV	97.05899	0.09243161	0.1140496	0.8104509	0.4176811	0.8189926
ENSG00000173821	RNF213	411.8948	-0.149253	0.1063788	-1.403033	0.1606069	0.5958112
ENSG00000173825	TIGD3	18.99223	0.39529	0.3218554	1.22816	0.2193868	0.669068
ENSG00000173838	MARCHF10	0.9339223	-0.2066896	1.199716	-0.1722822	0.8632157	NA
ENSG00000173846	PLK3	166.8431	-0.1420389	0.1530043	-0.9283328	0.3532349	0.7850276
ENSG00000173848	NET1	240.1279	0.04401809	0.1141378	0.3856575	0.6997503	0.9322785
ENSG00000173852	DPY19L1	54.09875	0.281971	0.1606092	1.755634	0.07915091	0.4558222
ENSG00000173868	PHOSPHO1	0.8844532	0.9888014	0.9224432	1.071937	0.2837481	NA
ENSG00000173875	ZNF791	132.6713	-0.2714482	0.1463563	-1.854708	0.06363792	0.4120957
ENSG00000173889	PHC3	196.7367	0.01488739	0.1051351	0.1416024	0.887394	0.9802042
ENSG00000173890	GPR160	23.95795	-0.5191945	0.1997809	-2.59882	0.00935449	0.1485637
ENSG00000173894	CBX2	131.4848	-0.1217741	0.1177756	-1.03395	0.3011593	0.7461792
ENSG00000173898	SPTBN2	16.28828	1.23443	0.3706474	3.33047	0.000866995	0.03276559
ENSG00000173905	GOLIM4	344.0829	4.89E-05	0.0853885	0.000572917	0.9995429	0.9999994
ENSG00000173914	RBM4B	93.22747	0.08978744	0.1107973	0.8103758	0.4177242	0.8189926
ENSG00000173915	ATP5MK	1005.691	0.05956606	0.0682295	0.8730249	0.3826495	0.7988837
ENSG00000173917	HOXB2	120.9396	0.1251516	0.1389928	0.9004179	0.3678979	0.7906275
ENSG00000173918	C1QTNF1	1.60169	0.3994738	2.369142	0.1686154	0.8660992	NA
ENSG00000173926	MARCHF3	72.48473	0.3291206	0.1511535	2.177394	0.02945119	0.2796937
ENSG00000173928	SWSAP1	51.62991	0.1871784	0.1521515	1.230211	0.218618	0.6676624
ENSG00000173930	SLCO4C1	8.424576	-0.07222395	0.3289737	-0.2195432	0.8262269	0.9646985
ENSG00000173933	RBM4	367.581	-0.1872289	0.09052593	-2.068235	0.03861796	0.3214059
ENSG00000173947	CIMAP3	1.472827	0.050124	0.8529207	0.05876747	0.9531373	NA
ENSG00000173950	XXYLT1	137.2467	0.1056679	0.08677985	1.217654	0.2233553	0.6736422
ENSG00000173960	UBXN2A	185.5131	-0.08916127	0.07710568	-1.156351	0.2475374	0.7012804
ENSG00000173988	LRRC63	21.11529	-0.2209978	0.2067305	-1.069014	0.2850634	0.7329749
ENSG00000173991	TCAP	1.997636	0.376597	0.6172868	0.6100844	0.5418059	NA
ENSG00000174004	NRROS	341.399	0.05841367	0.1188603	0.4914483	0.6231094	0.9034874
ENSG00000174007	CEP19	34.52599	0.04461629	0.2321525	0.1921853	0.8475971	0.9700136
ENSG00000174010	KLHL15	70.60986	-0.3601007	0.1642435	-2.192481	0.02834482	0.2741757
ENSG00000174013	FBXO45	96.93905	0.09897995	0.08970456	1.103399	0.2698538	0.7215221
ENSG00000174021	GNG5	1625.479	0.0714245	0.07965243	0.8967021	0.3698779	0.7914891
ENSG00000174032	SLC25A30	32.61767	0.07742579	0.2000097	0.3871101	0.6986747	0.9320869
ENSG00000174038	SPATA31G1	1.87715	0.04123486	0.6563717	0.06282242	0.9499079	NA
ENSG00000174059	CD34	1864.387	-0.1196679	0.0804372	-1.487718	0.1368253	0.5647535
ENSG00000174080	CTSF	137.2135	-0.385764	0.1495623	-2.579287	0.00990044	0.1533074
ENSG00000174099	MSRB3	556.8015	-0.3532744	0.1198823	-2.946844	0.00321035	0.07680583
ENSG00000174106	LEMD3	212.4362	-0.1465695	0.07805768	-1.877707	0.06042123	0.401595
ENSG00000174109	UQCC4	153.8979	-0.01923621	0.1191349	-0.1614658	0.8717265	0.97833
ENSG00000174123	TLR10	2.732453	-0.5739025	0.5773779	-0.9939808	0.3202322	NA
ENSG00000174125	TLR1	29.1261	-0.2367565	0.2262888	-1.046258	0.2954419	0.7419304
ENSG00000174130	TLR6	17.62617	-0.4471011	0.3082037	-1.450667	0.1468725	0.5790639
ENSG00000174132	FAM174A	72.59187	-0.05029577	0.1215922	-0.4136431	0.6791355	0.9245682
ENSG00000174136	RGMB	0.5517926	0.2085647	1.47526	0.1413749	0.8875738	NA
ENSG00000174137	FAM53A	17.48021	-0.03458192	0.2188347	-0.1580276	0.8744351	0.9795657
ENSG00000174151	CYB561D1	24.98261	0.2189877	0.1959864	1.117362	0.2638396	0.7176378
ENSG00000174165	ZDHHC24	376.807	-0.07523909	0.07147843	-1.052613	0.2925186	0.7406788
ENSG00000174171	LOC105370792	3.988381	0.3207311	0.6442784	0.4978146	0.6186148	0.9019835
ENSG00000174173	TRMT10C	338.702	-0.09724603	0.09304886	-1.045107	0.2959734	0.7424782
ENSG00000174175	SELP	66.94332	1.169987	0.2971539	3.937309	8.24E-05	0.006226831
ENSG00000174177	CTU2	52.48817	0.06934853	0.1936088	0.358189	0.7202019	0.937977
ENSG00000174197	MGA	229.6223	0.1375601	0.1090633	1.261286	0.2072057	0.6542389
ENSG00000174206	KICS2	74.95186	-0.1181025	0.1357576	-0.8699506	0.3843274	0.8003405
ENSG00000174227	PIGG	102.9188	-0.01260566	0.09380327	-0.134384	0.8930989	0.9813339
ENSG00000174231	PRPF8	785.39	-0.04308946	0.0582445	-0.739803	0.4594195	0.8376253
ENSG00000174233	ADCY6	48.54345	0.4560409	0.2203395	2.06972	0.03847859	0.3210188
ENSG00000174236	REP15	1.416963	0.9449694	0.6219883	1.519272	0.128694	NA
ENSG00000174238	PITPNA	98.81624	-0.07497473	0.1307922	-0.5732354	0.5664853	0.8856548
ENSG00000174243	DDX23	167.3145	0.2053066	0.1221155	1.681249	0.09271453	0.4860775
ENSG00000174276	ZNHIT2	60.18399	0.1301499	0.1683954	0.7728824	0.439592	0.8307864
ENSG00000174282	ZBTB4	69.03185	0.01146792	0.1169205	0.09808312	0.9218663	0.9860303
ENSG00000174292	TNK1	11.20362	0.1031915	0.300832	0.3430204	0.7315831	0.9403466
ENSG00000174306	ZHX3	49.39625	-0.08073656	0.1588614	-0.50822	0.611299	0.9002218
ENSG00000174307	PHLDA3	37.56314	2.44E-05	0.2462017	9.89E-05	0.9999211	0.9999994
ENSG00000174326	SLC16A11	1.190077	-0.8597982	0.9312534	-0.9232698	0.3558666	NA
ENSG00000174327	SLC16A13	17.70113	0.4408194	0.2604931	1.69225	0.09059835	0.4828775
ENSG00000174332	GLIS1	1.114661	0.2692119	1.040394	0.2587596	0.7958207	NA
ENSG00000174370	KCNJ5-AS1	15.25589	-0.4040217	0.2805524	-1.440094	0.1498409	0.5812849
ENSG00000174371	EXO1	30.93624	-0.08636034	0.2392288	-0.3609947	0.7181034	0.9373769
ENSG00000174373	RALGAPA1	156.5388	-0.08642823	0.09415377	-0.9179476	0.3586463	0.7878129
ENSG00000174403	CRMA	14.17299	-0.6364043	0.3470719	-1.833638	0.06670773	0.4216983
ENSG00000174405	LIG4	49.1063	0.169276	0.1389877	1.217921	0.2232541	0.6736422
ENSG00000174428	GTF2IRD2B	75.72068	0.02510266	0.1456948	0.1722962	0.8632047	0.9757206
ENSG00000174429	ABRA	0.4946272	0.9109993	1.380327	0.659988	0.5092615	NA
ENSG00000174437	ATP2A2	289.7347	0.08267598	0.1020592	0.8100788	0.4178949	0.8190036
ENSG00000174442	ZWILCH	68.57915	0.04571336	0.1180543	0.3872231	0.698591	0.9320869
ENSG00000174444	RPL4	11323.75	-0.08211047	0.06265725	-1.31047	0.1900367	0.6347029
ENSG00000174446	SNAPC5	123.8715	0.08313351	0.118517	0.7014481	0.4830234	0.8501735
ENSG00000174448	STARD6	1.958084	-0.18295	0.6534902	-0.2799584	0.7795095	NA
ENSG00000174456	C12orf76	208.2724	0.142912	0.1216775	1.174514	0.240189	0.6914561
ENSG00000174460	ZCCHC12	1.407834	-0.6547846	1.118234	-0.5855526	0.5581762	NA
ENSG00000174469	CNTNAP2	1.018358	0.4276938	1.716524	0.2491627	0.803235	NA
ENSG00000174473	GALNTL6	5.77421	0.7666347	0.6364139	1.204617	0.2283514	0.6775866
ENSG00000174482	LINGO2	30.03419	0.8129255	0.4106091	1.979804	0.04772556	0.3549337
ENSG00000174483	BBS1	33.23682	-0.09873895	0.1805125	-0.5469922	0.5843841	0.8914799
ENSG00000174485	DENND4A	163.7718	0.09311062	0.1518732	0.6130814	0.5398225	0.8755227
ENSG00000174500	GCSAM	13.39503	-0.3144763	0.2625412	-1.197817	0.2309883	0.6805745
ENSG00000174501	ANKRD36C	292.0205	-0.2164979	0.1083892	-1.997412	0.04578045	0.3474038
ENSG00000174514	SLC60A1	7.155662	-0.2317929	0.360848	-0.6423562	0.520642	0.867018
ENSG00000174516	PELI3	6.128687	0.01872052	0.3135118	0.05971233	0.9523847	0.9895419
ENSG00000174521	TTC9B	0.1804442	-0.2179677	2.969502	-0.07340212	0.9414861	NA
ENSG00000174529	TMEM81	1.701475	0.8743398	0.6728553	1.299447	0.1937905	NA
ENSG00000174547	MRPL11	540.2562	-0.2345143	0.09298967	-2.521939	0.011671	0.1666758
ENSG00000174564	IL20RB	1.390769	-0.1785032	0.6785739	-0.2630564	0.7925071	NA
ENSG00000174567	GOLT1A	2.576976	0.3888813	0.5294868	0.7344495	0.4626748	NA
ENSG00000174574	AKIRIN1	435.4251	-0.2757874	0.134438	-2.05141	0.04022707	0.3274247
ENSG00000174579	MSL2	202.3612	-0.2351198	0.08858956	-2.654035	0.007953547	0.1351985
ENSG00000174586	ZNF497	12.6919	0.1907476	0.2153133	0.8859073	0.3756675	0.7944259
ENSG00000174599	TRAM1L1	0.453808	-0.2036691	2.971824	-0.06853338	0.945361	NA
ENSG00000174600	CMKLR1	4.255735	0.2026383	0.7711471	0.2627751	0.7927239	0.9581965
ENSG00000174606	ANGEL2	126.4495	0.0319895	0.090027	0.3553323	0.7223407	0.9388725
ENSG00000174607	UGT8	0.7444023	0.03482828	1.506796	0.02311414	0.9815592	NA
ENSG00000174611	KY	2.435336	-0.3020011	0.8359454	-0.3612689	0.7178985	NA
ENSG00000174628	IQCK	10.91847	-0.4554191	0.2687393	-1.69465	0.09014184	0.4812091
ENSG00000174640	SLCO2A1	0.1548971	0.9878486	2.974334	0.3321243	0.7397954	NA
ENSG00000174652	ZNF266	100.6294	-0.1353643	0.1143609	-1.183659	0.2365482	0.6867923
ENSG00000174669	SLC29A2	25.92571	-0.00305789	0.2677481	-0.01142077	0.9908877	0.99716
ENSG00000174672	BRSK2	2.940178	-0.134326	1.466382	-0.09160366	0.9270129	NA
ENSG00000174680	GRIK1-AS1	0.1792195	0.3290941	2.974762	0.1106287	0.9119108	NA
ENSG00000174684	B4GAT1	28.39692	-0.2025261	0.2118512	-0.9559829	0.3390809	0.7722469
ENSG00000174695	TMEM167A	239.8104	0.07907193	0.08684037	0.9105435	0.3625359	0.7880281
ENSG00000174705	SH3PXD2B	9.219471	-0.8417957	0.3898662	-2.159191	0.03083535	0.2850067
ENSG00000174718	RESF1	242.8702	-0.02101176	0.1029119	-0.2041723	0.8382189	0.9676158
ENSG00000174720	LARP7	329.0879	0.02808031	0.06897311	0.4071197	0.6839201	0.9261028
ENSG00000174721	FGFBP3	47.383	-0.08286842	0.1280405	-0.647205	0.5174993	0.8665744
ENSG00000174738	NR1D2	109.5879	0.1092892	0.1244391	0.8782543	0.3798057	0.796714
ENSG00000174744	BRMS1	197.9279	-0.01284839	0.08491964	-0.1513006	0.8797386	0.9798856
ENSG00000174748	RPL15	21826	-0.1505504	0.07083084	-2.125492	0.0335456	0.2978473
ENSG00000174749	FAM241A	160.6657	-0.1122867	0.1075853	-1.043699	0.2966247	0.7433602
ENSG00000174775	HRAS	98.28779	0.04615576	0.1131019	0.40809	0.6832076	0.9257705
ENSG00000174776	WDR49	83.41536	-0.03254387	0.1473522	-0.2208577	0.8252032	0.9640328
ENSG00000174780	SRP72	871.8213	-0.1690489	0.06952129	-2.431614	0.01503173	0.1900572
ENSG00000174788	PCP2	1.822661	0.2822695	0.6207807	0.4547009	0.6493245	NA
ENSG00000174791	RIN1	11.51009	-0.2869958	0.2939441	-0.9763618	0.3288852	0.7648289
ENSG00000174792	ODAPH	0.5367263	0.7527072	1.924199	0.3911795	0.6956645	NA
ENSG00000174796	THAP6	67.4537	0.09344941	0.1406438	0.6644403	0.5064085	0.8618328
ENSG00000174799	CEP135	181.4036	-0.07577266	0.08154945	-0.9291622	0.3528051	0.7847182
ENSG00000174804	FZD4	0.8471956	0.3768366	1.257855	0.2995868	0.7644924	NA
ENSG00000174807	CD248	11.80023	-0.1651421	0.4442709	-0.3717148	0.7101052	0.9347008
ENSG00000174808	BTC	3.462976	-0.2250578	0.9731002	-0.2312791	0.817098	0.962232
ENSG00000174827	PDZK1	1.530536	0.2856683	0.7273298	0.3927631	0.6944945	NA
ENSG00000174837	ADGRE1	38.32967	-0.3270857	0.2315331	-1.412695	0.1577453	0.5929296
ENSG00000174839	DENND6A	128.6856	-0.2176565	0.1163404	-1.870859	0.06136456	0.4044137
ENSG00000174840	PDE12	123.5795	-0.1564148	0.1000083	-1.564019	0.1178131	0.537986
ENSG00000174842	GLMN	89.88143	-0.1790629	0.09639862	-1.857526	0.06323638	0.4111056
ENSG00000174844	DNAH12	1.264346	-0.3084787	0.7728491	-0.3991447	0.6897866	NA
ENSG00000174851	YIF1A	250.5124	0.05934768	0.114605	0.5178456	0.604566	0.8989355
ENSG00000174871	CNIH2	8.524177	-1.008513	0.3857163	-2.614649	0.008931912	0.1441603
ENSG00000174885	NLRP6	2.634774	0.4856756	0.5804378	0.8367402	0.4027386	NA
ENSG00000174886	NDUFA11	1228.955	-0.05549428	0.09950108	-0.5577254	0.5770319	0.8888119
ENSG00000174891	RSRC1	355.8151	0.03527421	0.06973776	0.5058122	0.6129885	0.9004819
ENSG00000174898	CATSPERD	1.012186	0.2261749	1.590338	0.1422181	0.8869077	NA
ENSG00000174899	SLC66A1LP	0.5603957	0.4147441	2.232926	0.1857402	0.8526485	NA
ENSG00000174903	RAB1B	475.9451	0.1256121	0.07818165	1.606669	0.1081269	0.5175416
ENSG00000174915	PTDSS2	100.2772	-0.07292812	0.1165071	-0.6259544	0.5313448	0.8724009
ENSG00000174917	MICOS13	657.0035	-0.1090196	0.07084335	-1.538883	0.1238329	0.5455779
ENSG00000174928	C3orf33	34.30979	-0.0562229	0.1581866	-0.3554213	0.722274	0.9388679
ENSG00000174938	SEZ6L2	18.71495	-0.1859781	0.2836407	-0.6556821	0.5120287	0.8641201
ENSG00000174939	ASPHD1	6.008585	-0.355264	0.4144224	-0.857251	0.3913062	0.804783
ENSG00000174943	KCTD13	107.8178	0.1242394	0.09472085	1.311638	0.1896424	0.6346222
ENSG00000174944	P2RY14	9.4271	0.6332316	0.4829667	1.311129	0.1898142	0.6347029
ENSG00000174945	AMZ1	3.177916	-0.004438333	0.5678204	-0.007816438	0.9937634	0.9982962
ENSG00000174946	GPR171	6.588103	0.6115895	0.395882	1.544878	0.1223757	0.5447504
ENSG00000174951	FUT1	2.493017	1.05592	0.5434772	1.942896	0.05202873	NA
ENSG00000174953	DHX36	513.7687	-0.07715035	0.06211875	-1.241982	0.2142433	0.6636459
ENSG00000174989	FBXW8	73.86169	-0.01111038	0.150852	-0.07365084	0.9412882	0.9878832
ENSG00000174990	CA5A	0.4944166	0.2328174	1.752962	0.1328137	0.8943407	NA
ENSG00000174996	KLC2	19.28139	-0.1745788	0.2648642	-0.6591256	0.5098151	0.8639748
ENSG00000175029	CTBP2	284.0143	0.05934582	0.07678656	0.7728673	0.4396009	0.8307864
ENSG00000175040	CHST2	24.81677	0.7102759	0.3238945	2.192924	0.02831287	0.2741757
ENSG00000175048	ZDHHC14	43.24819	0.01177841	0.1555117	0.07573972	0.9396262	0.987587
ENSG00000175054	ATR	144.1144	0.07947499	0.09728751	0.8169085	0.4139807	0.8177052
ENSG00000175063	UBE2C	270.0157	0.5088476	0.3826414	1.329829	0.1835746	0.6284274
ENSG00000175066	GK5	90.20054	-0.03473674	0.144845	-0.23982	0.8104698	0.9605145
ENSG00000175073	VCPIP1	126.2037	-0.01733987	0.1102661	-0.1572548	0.875044	0.9795657
ENSG00000175087	PDIK1L	67.60576	0.2771251	0.1111395	2.493488	0.01264948	0.1725694
ENSG00000175093	SPSB4	4.984044	0.02157394	0.682969	0.03158846	0.9748003	0.9945933
ENSG00000175097	RAG2	0.699386	0.538138	1.278331	0.4209691	0.6737776	NA
ENSG00000175104	TRAF6	88.67298	-0.1168493	0.1499948	-0.7790222	0.4359666	0.8294533
ENSG00000175105	ZNF654	126.1382	-0.1001587	0.09750107	-1.027257	0.3042993	0.7485882
ENSG00000175106	TVP23C	26.19426	0.07068954	0.2256562	0.3132622	0.7540815	0.9472165
ENSG00000175110	MRPS22	186.0847	0.111058	0.08640073	1.285383	0.1986584	0.6435519
ENSG00000175115	PACS1	233.7831	-0.02511413	0.09429541	-0.2663345	0.7899816	0.957902
ENSG00000175130	MARCKSL1	729.2677	0.294607	0.1401851	2.101556	0.03559215	0.307591
ENSG00000175137	SH3BP5L	41.38535	0.2782349	0.1324004	2.101465	0.03560013	0.307591
ENSG00000175147	TMEM51-AS1	1.93564	-0.5012598	0.9500928	-0.5275903	0.5977837	NA
ENSG00000175155	YPEL2	134.3679	0.02060994	0.1151625	0.1789639	0.857966	0.9735696
ENSG00000175161	CADM2	1.232126	-0.5057553	0.8775407	-0.5763326	0.5643904	NA
ENSG00000175164	ABO	134.6894	0.09539786	0.1364105	0.6993438	0.4843372	0.8507344
ENSG00000175166	PSMD2	474.0871	-0.005853958	0.07544807	-0.07758924	0.9381548	0.987587
ENSG00000175170	FAM182B	1.336789	0.3217036	1.72505	0.1864895	0.8520609	NA
ENSG00000175175	PPM1E	0.5272733	0.9801878	1.934483	0.5066923	0.6123708	NA
ENSG00000175182	FAM131A	22.0671	0.1372787	0.2343025	0.5859035	0.5579404	0.8807661
ENSG00000175183	CSRP2	33.50365	-0.6923403	0.2474128	-2.79832	0.005136915	0.1057295
ENSG00000175189	INHBC	0.4322622	-0.07962954	2.022808	-0.03936584	0.9685987	NA
ENSG00000175193	PARL	215.9358	-0.3163977	0.09308342	-3.399077	0.000676137	0.02758825
ENSG00000175198	PCCA	75.15998	0.02335352	0.1620893	0.1440781	0.8854388	0.9802042
ENSG00000175202	HIGD2B	0.3816208	0.02359121	1.884128	0.01252102	0.9900099	NA
ENSG00000175203	DCTN2	468.6811	0.01129698	0.08827722	0.1279717	0.8981714	0.9817559
ENSG00000175206	NPPA	0.9623906	0.8153156	0.8992898	0.9066217	0.3646069	NA
ENSG00000175213	ZNF408	51.80737	-0.08502618	0.1676291	-0.5072281	0.6119947	0.9004162
ENSG00000175215	CTDSP2	284.1646	0.09526612	0.09149257	1.041244	0.2977622	0.7440253
ENSG00000175216	CKAP5	234.5829	0.3955704	0.109017	3.628521	0.00028505	0.01536893
ENSG00000175220	ARHGAP1	198.0001	0.131353	0.0925508	1.419253	0.1558253	0.5900346
ENSG00000175221	MED16	175.493	0.1816562	0.09206351	1.973162	0.04847715	0.3578861
ENSG00000175224	ATG13	161.989	0.02294981	0.1133169	0.2025277	0.8395042	0.968103
ENSG00000175229	GAL3ST3	2.433325	0.08209714	0.8117883	0.1011312	0.9194463	NA
ENSG00000175262	CIROZ	1.116052	0.3148977	0.9563595	0.329267	0.7419538	NA
ENSG00000175264	CHST1	0.3325082	0.8535711	2.975108	0.2869043	0.7741856	NA
ENSG00000175265	GOLGA8A	70.87699	-0.2439294	0.1995795	-1.222217	0.2216256	0.6722404
ENSG00000175274	TP53I11	34.39916	-0.2016042	0.2705919	-0.7450489	0.4562422	0.8357056
ENSG00000175279	CENPS	73.91557	-0.2299768	0.188857	-1.21773	0.2233265	0.6736422
ENSG00000175283	DOLK	19.17385	0.1450728	0.1989412	0.7292244	0.4658644	0.8418886
ENSG00000175287	PHYHD1	24.32302	-0.3185548	0.2054531	-1.550499	0.1210217	0.5426106
ENSG00000175294	CATSPER1	24.75874	1.094695	0.2224262	4.921609	8.58E-07	0.000174975
ENSG00000175305	CCNE2	32.537	-0.005598222	0.2012955	-0.02781096	0.9778129	0.9945933
ENSG00000175309	PHYKPL	440.9935	0.08258448	0.09096774	0.9078436	0.3639609	0.7882553
ENSG00000175315	CST6	0.5607768	-0.896578	1.425033	-0.629163	0.5292423	NA
ENSG00000175318	GRAMD2A	1.005755	-0.935431	1.035265	-0.9035665	0.3662253	NA
ENSG00000175322	ZNF519	56.7633	0.04282132	0.1580438	0.2709459	0.7864327	0.9577629
ENSG00000175324	LSM1	265.0227	0.1305884	0.1057835	1.234488	0.2170212	0.6646414
ENSG00000175334	BANF1	1322.086	0.08385858	0.09171357	0.914353	0.3605314	0.787995
ENSG00000175344	CHRNA7	5.811796	-0.5751698	0.4546898	-1.264972	0.2058814	0.6529346
ENSG00000175348	TMEM9B	165.4258	-0.02502051	0.1302531	-0.1920915	0.8476705	0.9700136
ENSG00000175352	NRIP3	22.98788	-0.5982131	0.2501169	-2.391733	0.01676902	0.2037059
ENSG00000175354	PTPN2	322.7918	-0.1638528	0.05377242	-3.047153	0.002310201	0.06261948
ENSG00000175356	SCUBE2	0.8847455	1.188007	2.112809	0.5622879	0.5739199	NA
ENSG00000175376	EIF1AD	52.44814	0.1155084	0.1438507	0.8029743	0.4219896	0.8225348
ENSG00000175387	SMAD2	331.7647	0.0841017	0.06157681	1.365801	0.1720013	0.6130089
ENSG00000175390	EIF3F	3264.861	-0.146318	0.07537067	-1.941312	0.05222045	0.3718081
ENSG00000175395	ZNF25	22.16944	0.230234	0.2416339	0.9528217	0.3406804	0.7737155
ENSG00000175414	ARL10	35.12237	0.03934854	0.2102725	0.1871312	0.8515578	0.9722611
ENSG00000175416	CLTB	367.2035	-0.02762294	0.06065849	-0.4553846	0.6488326	0.9144747
ENSG00000175449	RFESD	22.4083	0.503579	0.258477	1.948254	0.05138456	0.3683303
ENSG00000175455	CCDC14	275.3442	0.0688409	0.07500371	0.9178332	0.3587062	0.7878129
ENSG00000175463	TBC1D10C	343.9915	0.004667082	0.09825775	0.04749836	0.962116	0.9915679
ENSG00000175467	SART1	231.5281	0.004867644	0.08114995	0.05998333	0.9521689	0.9895419
ENSG00000175470	PPP2R2D	187.7337	-0.02672464	0.101209	-0.264054	0.7917383	0.9579328
ENSG00000175471	MCTP1	193.2164	-0.2933821	0.1263727	-2.321563	0.02025647	0.2265881
ENSG00000175482	POLD4	539.2492	0.06672704	0.06667509	1.000779	0.3169336	0.7578272
ENSG00000175489	LRRC25	14.67115	0.3600367	0.2522932	1.427057	0.1535635	0.5863944
ENSG00000175497	DPP10	18.95159	0.4545138	0.2894698	1.57016	0.116378	0.5366082
ENSG00000175505	CLCF1	8.940823	-0.3700389	0.4747167	-0.7794942	0.4356886	0.8294293
ENSG00000175513	TSGA10IP	2.545873	-0.6627999	0.6591327	-1.005564	0.3146254	NA
ENSG00000175514	GPR152	0.4162131	1.079882	2.080621	0.5190193	0.6037473	NA
ENSG00000175518	UBQLNL	2.808467	0.02006706	0.4647542	0.0431778	0.9655598	NA
ENSG00000175520	UBQLN3	0.1849698	0.9260174	2.973747	0.3113975	0.7554984	NA
ENSG00000175536	LIPT2	31.70064	0.2163864	0.1441759	1.50085	0.1333944	0.5591666
ENSG00000175538	KCNE3	101.9892	-0.05992748	0.153168	-0.3912533	0.69561	0.9307114
ENSG00000175544	CABP4	2.72597	0.4030718	0.6823371	0.5907224	0.5547064	NA
ENSG00000175548	ALG10B	49.12462	-0.1607492	0.1318816	-1.218891	0.2228857	0.673485
ENSG00000175550	DRAP1	1424.763	0.1692249	0.1140619	1.483623	0.1379088	0.5658395
ENSG00000175556	LONRF3	9.680858	-0.9565528	0.3826015	-2.500128	0.01241483	0.1715636
ENSG00000175564	UCP3	3.524007	-0.07456065	0.4157342	-0.1793469	0.8576653	0.9734295
ENSG00000175567	UCP2	843.586	0.1839849	0.1074197	1.712766	0.08675553	0.4751598
ENSG00000175573	C11orf68	155.988	0.3057478	0.1473686	2.074715	0.03801296	0.3190659
ENSG00000175575	PAAF1	112.6191	0.03548138	0.1137669	0.3118779	0.7551333	0.9472426
ENSG00000175581	MRPL48	215.2281	0.08186535	0.08931825	0.9165579	0.3593743	0.7879692
ENSG00000175582	RAB6A	315.2197	0.1108577	0.09636922	1.150343	0.2500026	0.7049426
ENSG00000175591	P2RY2	12.32425	-0.05587273	0.326668	-0.1710383	0.8641936	0.9758739
ENSG00000175592	FOSL1	145.24	-0.7348816	0.2573782	-2.855259	0.004300169	0.09466097
ENSG00000175595	ERCC4	75.31594	-0.1472868	0.1169291	-1.259625	0.2078046	0.6543251
ENSG00000175600	SUGCT	5.384933	0.5643836	0.4546902	1.241248	0.214514	0.6636478
ENSG00000175602	CCDC85B	1107.321	-0.008108485	0.09430046	-0.08598564	0.9314778	0.9868965
ENSG00000175611	ERCC6L2-AS1	64.8802	-0.07214298	0.11391	-0.6333329	0.5265162	0.8695026
ENSG00000175634	RPS6KB2	210.4226	0.06725761	0.08194697	0.8207455	0.4117912	0.8156449
ENSG00000175643	RMI2	99.50677	0.002363936	0.1853749	0.01275219	0.9898255	0.99716
ENSG00000175662	TOM1L2	58.84709	0.2869372	0.1480512	1.938095	0.05261167	0.3735278
ENSG00000175691	ZNF77	34.00641	-0.08822245	0.2066406	-0.4269367	0.6694254	0.9215282
ENSG00000175701	MTLN	195.6369	0.2438125	0.1509821	1.614844	0.1063446	0.5141363
ENSG00000175707	KDF1	1.326146	0.02520488	1.513506	0.01665331	0.9867132	NA
ENSG00000175711	QTGAL	202.0574	-0.0853643	0.1170589	-0.7292421	0.4658536	0.8418886
ENSG00000175727	MLXIP	390.7298	-0.07242804	0.06384099	-1.134507	0.256582	0.7104857
ENSG00000175756	AURKAIP1	712.5832	-0.03528481	0.0697317	-0.5060081	0.612851	0.9004162
ENSG00000175764	TTLL11	20.70328	0.2020835	0.3053421	0.6618264	0.5080825	0.8631022
ENSG00000175768	TOMM5	603.4685	-0.1270602	0.08511135	-1.492871	0.135471	0.5627712
ENSG00000175772	LINC01106	1.089671	-0.08205492	1.090425	-0.07525039	0.9400155	NA
ENSG00000175773	ZBTB44-DT	4.500436	-0.0695416	0.3986155	-0.1744579	0.8615057	0.9751928
ENSG00000175779	LINC02694	4.396541	0.7942704	0.5344798	1.486062	0.1372626	0.5650989
ENSG00000175782	SLC35E3	116.2933	0.06849014	0.08583606	0.797918	0.4249181	0.823923
ENSG00000175787	ZNF169	37.67636	-0.009726235	0.1528393	-0.063637	0.9492593	0.9891201
ENSG00000175792	RUVBL1	252.1125	0.07277176	0.1203948	0.6044429	0.5455492	0.8770982
ENSG00000175793	SFN	0.578884	-0.8137434	1.753739	-0.4640048	0.6426443	NA
ENSG00000175806	MSRA	240.5884	-0.0299333	0.09863818	-0.3034656	0.761535	0.949908
ENSG00000175820	LRTM3	3.64378	-0.2508665	0.4672725	-0.536874	0.5913546	0.8944597
ENSG00000175826	CTDNEP1	445.7905	-0.03643472	0.07545583	-0.4828615	0.629194	0.9064805
ENSG00000175832	ETV4	2.490899	0.6065192	0.9938354	0.6102814	0.5416754	NA
ENSG00000175854	SWI5	140.531	0.2215048	0.1069374	2.07135	0.03832614	0.3202813
ENSG00000175857	GAPT	318.8904	-0.02636536	0.1548022	-0.1703164	0.8647613	0.9762731
ENSG00000175866	BAIAP2	48.1759	-0.1743003	0.1760392	-0.990122	0.3221145	0.761338
ENSG00000175868	CALCB	2.293918	-0.1161349	0.548516	-0.2117257	0.832321	NA
ENSG00000175874	CREG2	13.78445	-0.5069254	0.4749954	-1.067222	0.2858717	0.7333339
ENSG00000175893	ZDHHC21	129.9406	0.1240843	0.09671647	1.28297	0.1995027	0.6449705
ENSG00000175895	PLEKHF2	153.8914	0.1249556	0.1343844	0.9298368	0.3524556	0.7845919
ENSG00000175899	A2M	4.524164	0.5794248	0.5905905	0.981094	0.3265464	0.7635394
ENSG00000175906	ARL4D	16.93705	-0.1916491	0.2829535	-0.6773165	0.4982052	0.857022
ENSG00000175920	DOK7	0.1443708	0.6423323	2.970124	0.2162645	0.8287816	NA
ENSG00000175928	LRRN1	15.00989	0.449883	0.309432	1.4539	0.1459742	0.5779788
ENSG00000175931	UBE2O	125.2639	0.1346369	0.08503863	1.583244	0.1133659	0.5300227
ENSG00000175938	ORAI3	467.0818	0.1129348	0.1014113	1.113632	0.2654372	0.7192742
ENSG00000175970	UNC119B	76.89682	-0.1850174	0.1148871	-1.610428	0.1073045	0.5150964
ENSG00000175984	DENND2C	3.275669	1.309628	0.9139667	1.432905	0.1518849	0.5835621
ENSG00000176014	TUBB6	190.6588	-0.1941179	0.1793753	-1.082188	0.2791689	0.7273695
ENSG00000176018	LYSMD3	79.34728	0.1250904	0.1238722	1.009835	0.3125745	0.7547147
ENSG00000176022	B3GALT6	152.6599	0.007812699	0.1017369	0.07679316	0.9387881	0.987587
ENSG00000176024	ZNF613	16.8471	0.4675022	0.2873077	1.627183	0.1036983	0.5086551
ENSG00000176029	C11orf16	0.5619969	-0.03179554	2.961203	-0.01073737	0.991433	NA
ENSG00000176046	NUPR1	0.3739772	0.1986293	2.970445	0.06686853	0.9466864	NA
ENSG00000176049	JAKMIP2	110.6995	-0.02051956	0.1281924	-0.1600684	0.8728272	0.9790092
ENSG00000176055	MBLAC2	54.50957	0.1937465	0.2024172	0.9571643	0.3384843	0.7721627
ENSG00000176058	TPRN	29.7313	0.0120589	0.1753554	0.06876836	0.945174	0.988385
ENSG00000176076	KCNE5	20.22494	-0.609814	0.4079636	-1.494776	0.134973	0.5626145
ENSG00000176083	ZNF683	6.278818	-0.1070141	0.3980238	-0.2688635	0.7880347	0.9578993
ENSG00000176087	SLC35A4	137.4792	0.2446654	0.09667586	2.530781	0.01138088	0.1645859
ENSG00000176092	CRYBG2	2.665591	0.4227089	0.6380195	0.6625328	0.5076298	NA
ENSG00000176095	IP6K1	104.1583	-0.04245668	0.1243972	-0.3412993	0.7328783	0.9404067
ENSG00000176101	SSNA1	557.339	0.03256361	0.07154278	0.4551628	0.6489921	0.9144747
ENSG00000176102	CSTF3	137.2019	0.06345037	0.1127502	0.5627517	0.5736039	0.8870434
ENSG00000176105	YES1	128.9879	-0.04497209	0.185562	-0.2423562	0.8085042	0.9602844
ENSG00000176108	CHMP6	181.8185	0.02851315	0.0860504	0.3313541	0.7403771	0.9428798
ENSG00000176125	UFSP1	5.577261	0.5865787	0.449341	1.30542	0.1917499	0.6374955
ENSG00000176142	TMEM39A	87.76998	-0.02597185	0.1163102	-0.2232981	0.8233035	0.9631745
ENSG00000176148	TCP11L1	51.84812	-0.1354886	0.115653	-1.171509	0.2413941	0.6926699
ENSG00000176153	GPX2	0.2246452	0.8327584	2.963704	0.2809857	0.7787214	NA
ENSG00000176155	CCDC57	318.6721	-0.1674599	0.0741014	-2.259875	0.02382901	0.2504234
ENSG00000176160	HSF5	29.16929	0.1977292	0.1955136	1.011332	0.3118577	0.7545326
ENSG00000176170	SPHK1	33.59274	-0.4035752	0.1947598	-2.072169	0.03824966	0.3201312
ENSG00000176171	BNIP3	135.7497	0.1281024	0.1135164	1.128492	0.2591121	0.7140302
ENSG00000176177	ENTHD1	6.32209	1.161461	1.686891	0.6885218	0.4911242	0.8539869
ENSG00000176182	MYPOP	62.92081	0.05820516	0.162006	0.3592779	0.7193872	0.937856
ENSG00000176204	LRRTM4	0.5150855	0.7331673	2.978825	0.2461263	0.8055845	NA
ENSG00000176208	ATAD5	195.0729	-0.2224857	0.1126917	-1.974286	0.04834925	0.357837
ENSG00000176209	SMIM19	311.6378	-0.1401145	0.1126102	-1.244243	0.2134101	0.6620322
ENSG00000176222	ZNF404	8.714075	0.1650761	0.3798845	0.4345429	0.6638943	0.919785
ENSG00000176225	RTTN	48.28417	-0.09620706	0.1290872	-0.7452875	0.4560979	0.8357056
ENSG00000176244	ACBD7	3.929093	-0.573593	0.4897272	-1.17125	0.2414983	0.6927018
ENSG00000176248	ANAPC2	70.62681	-0.07361926	0.127671	-0.5766324	0.5641878	0.8847205
ENSG00000176261	ZBTB8OS	152.9247	-0.05936017	0.07359508	-0.8065779	0.4199097	0.8208981
ENSG00000176273	SLC35G1	27.81246	0.3417125	0.238607	1.432114	0.1521112	0.5838449
ENSG00000176293	ZNF135	57.81616	0.2043709	0.1230005	1.661545	0.09660396	0.4941784
ENSG00000176320		0.5448002	1.20283	2.973639	0.4044977	0.6858468	NA
ENSG00000176340	COX8A	1551.544	0.02552821	0.07989595	0.3195182	0.7493336	0.9462158
ENSG00000176349		0.4555135	0.3375268	1.760193	0.1917556	0.8479337	NA
ENSG00000176358	TAC4	13.80213	0.008025882	0.6385659	0.0125686	0.989972	0.99716
ENSG00000176371	ZSCAN2	77.91224	-0.02680428	0.1304222	-0.2055193	0.8371664	0.9673396
ENSG00000176383	B3GNT4	2.628129	-0.1898634	0.522563	-0.363331	0.7163576	NA
ENSG00000176386	CDC26	249.0859	0.0619359	0.08771931	0.7060692	0.4801451	0.8486696
ENSG00000176387	HSD11B2	0.241207	0.5771459	2.830132	0.203929	0.838409	NA
ENSG00000176390	CRLF3	190.2783	0.2216924	0.08894515	2.492462	0.01268608	0.1725694
ENSG00000176393	RNPEP	195.3298	-0.08216698	0.08383304	-0.9801264	0.3270237	0.7638625
ENSG00000176396	EID2	99.37417	0.01950867	0.1031516	0.1891263	0.8499938	0.9717825
ENSG00000176399	DMRTA1	0.7156919	-0.3442767	2.964968	-0.1161148	0.9075616	NA
ENSG00000176401	EID2B	60.1705	-0.03509776	0.1286897	-0.2727316	0.7850595	0.9569521
ENSG00000176402	GJC3	1.655835	0.2885358	0.7478716	0.3858093	0.6996379	NA
ENSG00000176406	RIMS2	0.916011	-0.2763989	0.9032217	-0.3060145	0.7595936	NA
ENSG00000176407	KCMF1	203.0885	-0.184727	0.1185162	-1.558664	0.1190759	0.5398952
ENSG00000176410	DNAJC30	78.83987	0.1459826	0.1275035	1.144931	0.2522379	0.7073252
ENSG00000176422	SPRYD4	63.72335	0.03073205	0.1407028	0.2184182	0.8271033	0.9647988
ENSG00000176428	VPS37D	0.3444469	0.7736638	2.973901	0.2601512	0.7947472	NA
ENSG00000176435	CLEC14A	43.61228	-1.29507	0.4439453	-2.917184	0.003532069	0.08167379
ENSG00000176438	SYNE3	96.35115	-0.01525141	0.1202467	-0.1268344	0.8990715	0.9817559
ENSG00000176444	CLK2	157.0898	0.05059438	0.09911455	0.5104636	0.6097267	0.90003
ENSG00000176454	LPCAT4	134.6917	0.09007367	0.1603318	0.5617954	0.5742554	0.8872905
ENSG00000176463	SLCO3A1	120.4824	-0.2744818	0.1538059	-1.784598	0.07432648	0.4463488
ENSG00000176472	ZNF575	28.30803	0.06151869	0.161879	0.3800288	0.7039241	0.9335637
ENSG00000176473	WDR25	31.46716	0.04396805	0.1687397	0.2605673	0.7944262	0.9584545
ENSG00000176476	SGF29	185.7268	-0.0294716	0.06885441	-0.4280278	0.6686309	0.9212817
ENSG00000176485	PLAAT3	8.131994	-0.7487274	0.4353698	-1.71975	0.08547787	0.4729041
ENSG00000176490	DIRAS1	8.001827	0.1891866	0.3575177	0.5291672	0.5966895	0.8962897
ENSG00000176531	PHLDB3	54.68868	0.07438563	0.1498051	0.4965493	0.6195069	0.9019835
ENSG00000176532	PRR15	13.59277	-0.08185313	0.3269594	-0.2503465	0.8023194	0.9588697
ENSG00000176533	GNG7	104.169	-0.007699077	0.09924456	-0.07757681	0.9381647	0.987587
ENSG00000176542	USF3	143.3284	-0.0990384	0.1400697	-0.7070654	0.4795259	0.8481893
ENSG00000176563	CNTD1	0.6438146	-0.3620902	1.259006	-0.2876001	0.7736529	NA
ENSG00000176571	CNBD1	9.279115	-0.4004327	0.4659867	-0.8593222	0.3901628	0.8037288
ENSG00000176597	B3GNT5	130.3411	-0.6828631	0.1869621	-3.652414	0.000259787	0.01431811
ENSG00000176619	LMNB2	171.1101	0.01310644	0.1008939	0.1299032	0.896643	0.9817559
ENSG00000176623	RMDN1	201.8032	-0.02335219	0.08115843	-0.2877359	0.7735489	0.9530583
ENSG00000176624	MEX3C	148.7505	-0.4157513	0.1618695	-2.568435	0.01021587	0.1557607
ENSG00000176635	HORMAD2	0.5130851	1.499492	1.933455	0.7755504	0.4380145	NA
ENSG00000176641	RNF152	0.2429419	0.3178748	2.783745	0.1141897	0.9090874	NA
ENSG00000176658	MYO1D	20.39492	-0.2568579	0.2628369	-0.977252	0.3284444	0.7647441
ENSG00000176659		13.93064	-0.3915376	0.3168082	-1.235882	0.2165023	0.6645963
ENSG00000176681	LRRC37A	3.988043	-0.4584285	0.4251572	-1.078257	0.2809192	0.7289205
ENSG00000176697	BDNF	7.014159	1.230777	0.7429684	1.656568	0.09760693	0.4960685
ENSG00000176714	CCDC121	12.22307	0.4656253	0.3312649	1.405598	0.1598435	0.5957003
ENSG00000176715	ACSF3	196.1105	-0.00730543	0.08610006	-0.08484814	0.9323821	0.9868965
ENSG00000176720	BOK	0.2768748	1.070589	2.970515	0.3604052	0.7185441	NA
ENSG00000176723	ZNF843	3.175644	0.4084527	0.4809662	0.8492337	0.3957513	0.8071256
ENSG00000176728	TTTY14	40.53995	0.3144191	0.2145828	1.465258	0.1428507	0.5739095
ENSG00000176731	RBIS	906.2331	0.04374085	0.05672014	0.7711696	0.4406064	0.8313411
ENSG00000176732	PFN4	2.837717	-0.08268803	0.4830366	-0.1711838	0.8640793	NA
ENSG00000176749	CDK5R1	2.687472	-0.3058832	0.5446431	-0.5616214	0.574374	NA
ENSG00000176783	RUFY1	389.42	0.3905644	0.1335952	2.923492	0.003461293	0.08060643
ENSG00000176788	BASP1	144.6078	0.1396791	0.1881199	0.7425006	0.4577841	0.8366844
ENSG00000176809	LRRC37A3	12.02086	-0.216576	0.3013371	-0.7187166	0.4723155	0.8442932
ENSG00000176834	VSIG10	64.19391	-0.3267036	0.1554767	-2.101302	0.03561449	0.307591
ENSG00000176842	IRX5	0.6748537	-0.4391927	1.569101	-0.2799009	0.7795535	NA
ENSG00000176845	METRNL	148.9747	-0.1808343	0.3645755	-0.4960133	0.619885	0.9020831
ENSG00000176853	FAM91A1	159.2192	-0.1436397	0.120644	-1.190608	0.2338076	0.6830764
ENSG00000176868		6.342203	0.5824098	0.3529755	1.65	0.09894285	0.4992103
ENSG00000176871	WSB2	47.462	0.07205757	0.173	0.4165178	0.6770311	0.9239982
ENSG00000176884	GRIN1	5.296019	-0.22079	1.672791	-0.131989	0.894993	0.9817559
ENSG00000176890	TYMS	821.7846	-0.1463178	0.1530511	-0.9560064	0.339069	0.7722469
ENSG00000176894	PXMP2	226.2057	-0.05681513	0.1052913	-0.5395994	0.5894733	0.8937293
ENSG00000176896	TCEANC	10.45237	0.4902239	0.2657749	1.844508	0.06510912	0.4165472
ENSG00000176903	PNMA1	125.9256	0.2088168	0.1185214	1.761849	0.07809487	0.4534674
ENSG00000176909	MAMSTR	17.70336	0.08705437	0.220175	0.3953872	0.6925572	0.9296358
ENSG00000176915	ANKLE2	340.9579	-0.1154964	0.1077168	-1.072222	0.2836202	0.7319724
ENSG00000176919	C8G	1.084709	-0.166979	0.9119616	-0.1830987	0.8547205	NA
ENSG00000176920	FUT2	1.165115	0.569219	0.7286855	0.7811587	0.4347092	NA
ENSG00000176927	EFCAB5	10.42675	-0.1162497	0.2666579	-0.4359507	0.6628725	0.9197223
ENSG00000176928	GCNT4	4.510674	1.069431	0.6037532	1.771306	0.0765099	0.4503733
ENSG00000176945	MUC20	4.530643	-0.2437777	0.4534893	-0.5375599	0.5908809	0.8944549
ENSG00000176946	THAP4	191.5491	-0.03896305	0.09806021	-0.397338	0.6911182	0.929275
ENSG00000176953	NFATC2IP	361.9192	0.1182527	0.07525561	1.571347	0.116102	0.5360734
ENSG00000176956	LY6H	3.297998	0.5711047	0.821693	0.6950342	0.4870339	0.8521037
ENSG00000176973	FAM89B	104.9939	0.3037447	0.1286456	2.361096	0.01822102	0.2118336
ENSG00000176974	SHMT1	71.03121	0.08352411	0.145792	0.5728993	0.5667129	0.8856548
ENSG00000176978	DPP7	909.8121	-0.2773468	0.06968392	-3.980069	6.89E-05	0.005541779
ENSG00000176984	LOC107984399	0.1575742	0.08218708	2.970314	0.02766949	0.9779258	NA
ENSG00000176986	SEC24C	138.3099	0.1568795	0.09392799	1.67021	0.0948778	0.4909167
ENSG00000176994	SMCR8	69.69379	0.005813047	0.132619	0.04383268	0.9650378	0.9925726
ENSG00000177000	MTHFR	97.21445	0.1290946	0.09211976	1.401378	0.1611011	0.5963546
ENSG00000177025	C19orf18	2.469943	0.3489403	0.5738894	0.6080271	0.5431695	NA
ENSG00000177030	DEAF1	290.889	-0.1808728	0.06786828	-2.665056	0.007697548	0.1334521
ENSG00000177034	MTX3	19.35916	0.007899241	0.1908016	0.04140029	0.9669768	0.9931538
ENSG00000177042	TMEM80	109.3201	0.02623606	0.09943463	0.2638524	0.7918937	0.9579328
ENSG00000177045	SIX5	7.327728	1.278942	0.431823	2.961728	0.003059179	0.07450677
ENSG00000177051	FBXO46	51.18464	0.201435	0.1399285	1.439557	0.1499929	0.5812849
ENSG00000177054	ZDHHC13	56.23503	0.2424277	0.1892894	1.280725	0.2002903	0.6463064
ENSG00000177058	SLC38A9	58.92145	0.06933999	0.1262267	0.5493291	0.5827796	0.891152
ENSG00000177076	ACER2	6.389861	0.3264635	0.3423273	0.9536589	0.3402563	0.7731492
ENSG00000177082	WDR73	133.7276	-0.04053351	0.08153365	-0.4971385	0.6190914	0.9019835
ENSG00000177084	POLE	144.1027	0.02515251	0.1674809	0.1501814	0.8806215	0.9798856
ENSG00000177096	PHETA2	24.33724	0.2331956	0.2326195	1.002477	0.3161134	0.7570667
ENSG00000177103	DSCAML1	0.3294325	0.182463	2.976158	0.06130823	0.9511137	NA
ENSG00000177105	RHOG	1003.735	0.1200008	0.1040987	1.15276	0.2490088	0.7033979
ENSG00000177106	EPS8L2	81.28266	0.1200806	0.1522129	0.7888987	0.4301712	0.8257711
ENSG00000177112	IRAG1-AS1	3.070266	0.366422	0.5682002	0.6448818	0.5190038	NA
ENSG00000177119	ANO6	163.8969	0.2426686	0.1444611	1.67982	0.09299231	0.4869172
ENSG00000177125	ZBTB34	38.57678	0.1467138	0.18441	0.7955851	0.4262733	0.8240948
ENSG00000177133	LOC124903827	9.336692	0.4454474	0.4580004	0.9725917	0.3307563	0.7660422
ENSG00000177144	NUDT4B	1.414591	0.7301642	0.6420288	1.137276	0.2554227	NA
ENSG00000177150	FAM210A	134.3173	-0.118868	0.09112444	-1.304458	0.1920775	0.638157
ENSG00000177156	TALDO1	3215.547	0.05934116	0.08465715	0.7009586	0.4833288	0.8501931
ENSG00000177169	ULK1	106.2411	-0.2877411	0.1440185	-1.997946	0.04572252	0.3474038
ENSG00000177181	RIMKLA	3.020723	-0.2879309	0.5474313	-0.5259672	0.598911	NA
ENSG00000177182	CLVS1	0.7536331	0.01273857	1.079711	0.01179813	0.9905867	NA
ENSG00000177189	RPS6KA3	321.2116	-0.02836031	0.1136198	-0.2496072	0.8028911	0.9588697
ENSG00000177191	B3GNT8	79.35005	0.2061238	0.2499715	0.8245891	0.4096049	0.815538
ENSG00000177192	PUS1	128.3668	-0.04647372	0.09643419	-0.4819217	0.6298616	0.9068004
ENSG00000177200	CHD9	722.3479	0.03732285	0.04870264	0.7663413	0.4434733	0.832402
ENSG00000177212	OR2T33	0.3862699	0.3151989	1.55434	0.2027863	0.8393021	NA
ENSG00000177225	GATD1	134.3914	0.09675082	0.122434	0.7902285	0.4293944	0.8252692
ENSG00000177238	TRIM72	3.318164	0.262052	0.5633533	0.4651645	0.6418137	0.9120349
ENSG00000177239	MAN1B1	175.1887	0.02277112	0.06402099	0.3556821	0.7220786	0.9388679
ENSG00000177272	KCNA3	49.40079	0.167254	0.1960131	0.8532796	0.3935042	0.8057713
ENSG00000177275	OR2AJ1	0.3796287	0.2392297	1.803869	0.1326203	0.8944937	NA
ENSG00000177283	FZD8	1.926648	0.3301924	0.7092387	0.4655589	0.6415313	NA
ENSG00000177294	FBXO39	0.5126199	-0.1162696	1.485133	-0.078289	0.9375982	NA
ENSG00000177302	TOP3A	76.23523	0.03752454	0.0980617	0.3826626	0.70197	0.9325134
ENSG00000177303	CASKIN2	12.55383	0.2152294	0.3085368	0.6975808	0.4854394	0.8510487
ENSG00000177311	ZBTB38	119.7156	0.1987917	0.126998	1.565313	0.1175096	0.537986
ENSG00000177337	DLGAP1-AS1	31.92719	0.150343	0.1738661	0.8647058	0.3872003	0.8018915
ENSG00000177340	FLJ13224	11.70403	-0.06607654	0.3541094	-0.1865992	0.8519749	0.9722611
ENSG00000177352	CCDC71	80.36443	0.1787698	0.1230158	1.453226	0.1461609	0.5779788
ENSG00000177363	LRRN4CL	0.4463384	-0.5595349	1.562578	-0.3580845	0.7202801	NA
ENSG00000177370	TIMM22	126.7308	0.0601024	0.09298365	0.6463761	0.5180358	0.8666671
ENSG00000177374	HIC1	13.66687	0.171335	0.3373999	0.5078097	0.6115868	0.9002973
ENSG00000177380	PPFIA3	14.95636	-0.04719627	0.3482658	-0.135518	0.8922024	0.9811014
ENSG00000177383	MAGEF1	135.5422	0.4197184	0.1447992	2.898624	0.003748035	0.08535474
ENSG00000177398	UMODL1	79.36197	-0.4379614	0.2671202	-1.639567	0.1010953	0.5038648
ENSG00000177406	NINJ2-AS1	54.73818	0.278117	0.1290426	2.155234	0.03114357	0.2857821
ENSG00000177409	SAMD9L	151.7972	-0.060461	0.14499	-0.4170011	0.6766776	0.9239982
ENSG00000177410	ZFAS1	5133.173	-0.2303867	0.07973157	-2.88953	0.003858187	0.08712243
ENSG00000177425	PAWR	223.0229	-0.1204625	0.08028151	-1.500501	0.1334847	0.5593879
ENSG00000177426	TGIF1	164.1162	0.1861637	0.1434051	1.298166	0.1942302	0.6402773
ENSG00000177427	MIEF2	28.52842	0.03888644	0.1512326	0.25713	0.7970784	0.9588697
ENSG00000177432	NAP1L5	47.75183	-0.1528924	0.1653828	-0.9244756	0.3552387	0.7861841
ENSG00000177453	NIM1K	0.5941321	0.6881842	1.079742	0.6373598	0.5238905	NA
ENSG00000177455	CD19	5.383154	-0.4570071	0.4150423	-1.10111	0.2708489	0.7225073
ENSG00000177459	ERICH5	1.214993	0.05057847	1.203737	0.04201786	0.9664845	NA
ENSG00000177462	OR2T8	2.005366	0.1854588	0.5526967	0.3355525	0.7372083	NA
ENSG00000177463	NR2C2	134.834	-0.01426161	0.1037119	-0.1375118	0.8906262	0.9810987
ENSG00000177465	ACOT4	28.38437	0.3574909	0.2302894	1.552355	0.1205773	0.5417289
ENSG00000177469	CAVIN1	304.4709	0.4880053	0.1469977	3.319815	0.00090077	0.03359996
ENSG00000177479	ARIH2	422.3778	-0.09119599	0.1291879	-0.7059176	0.4802394	0.8486696
