## Supplementary material for "Mechanism of response to FHD-286 and decitabine combination in patients with advanced myeloid malignancies": Data File S1 (part 2 of 2)

ensembl_gene_id	gene_symbol	baseMean	log2FoldChange	lfcSE	stat	pvalue	padj
ENSG00000177483	RBM44	6.089529	-0.1949575	0.4554767	-0.4280296	0.6686296	0.9212817
ENSG00000177485	ZBTB33	61.14443	0.1815407	0.1314321	1.38125	0.167202	0.6058273
ENSG00000177489	OR2G2	0.3020845	1.101033	2.974059	0.3702123	0.7112243	NA
ENSG00000177508	IRX3	3.487931	-0.2871629	0.7644737	-0.3756347	0.7071885	0.9342397
ENSG00000177519	RPRM	0.1398581	0.5178522	2.974031	0.1741247	0.8617675	NA
ENSG00000177535	OR2B11	2.609819	-0.9672126	0.5335553	-1.812769	0.06986742	NA
ENSG00000177542	SLC25A22	76.27542	0.06689785	0.1656042	0.4039623	0.6862404	0.9270233
ENSG00000177548	RABEP2	134.0048	0.02187051	0.1053517	0.2075953	0.835545	0.9667896
ENSG00000177556	ATOX1	448.6819	0.06040253	0.07453609	0.8103796	0.417722	0.8189926
ENSG00000177565	TBL1XR1	324.1925	-0.1593492	0.06979247	-2.283186	0.0224194	0.2415809
ENSG00000177570	SAMD12	16.37569	0.2664427	0.2890526	0.9217793	0.3566437	0.7867202
ENSG00000177576	C18orf32	230.799	-0.00484008	0.1062172	-0.04556776	0.9636548	0.9922604
ENSG00000177595	PIDD1	74.60676	-0.03642618	0.1435969	-0.2536697	0.7997508	0.9588697
ENSG00000177599	ZNF491	10.55604	0.3198358	0.3078781	1.038839	0.2988795	0.7443507
ENSG00000177600	RPLP2	17555.28	-0.1357284	0.0573731	-2.365715	0.01799529	0.210525
ENSG00000177602	HASPIN	14.66519	0.2467388	0.2453842	1.00552	0.3146464	0.7555677
ENSG00000177613	CSTF2T	146.747	-0.07538562	0.09320382	-0.8088255	0.4186155	0.8193368
ENSG00000177628	GBA1	120.218	0.1322786	0.08835591	1.497111	0.1343644	0.5612538
ENSG00000177640	CASC2	3.747524	0.08855488	0.427548	0.2071227	0.835914	0.9668159
ENSG00000177646	ACAD9	100.3382	0.1895683	0.1213401	1.562289	0.1182199	0.5380501
ENSG00000177663	IL17RA	188.083	-0.2625977	0.1284131	-2.044946	0.04086019	0.3295613
ENSG00000177666	PNPLA2	665.4759	-0.2209513	0.07768097	-2.844343	0.004450315	0.09625747
ENSG00000177669	MBOAT4	5.16819	0.2273763	0.4800435	0.4736577	0.635744	0.9100001
ENSG00000177674	AGTRAP	297.5915	-0.2922674	0.1714795	-1.704387	0.08830879	0.4790824
ENSG00000177675	CD163L1	0.5612189	0.3421251	2.966956	0.1153118	0.908198	NA
ENSG00000177679	SRRM3	1.355573	0.6547594	1.156499	0.5661562	0.5712876	NA
ENSG00000177683	THAP5	66.67183	0.2449937	0.1685527	1.453514	0.1460811	0.5779788
ENSG00000177685	CRACR2B	36.3381	-0.3394419	0.168981	-2.008758	0.04456285	0.3438034
ENSG00000177688	SUMO4	8.817012	0.07170052	0.3080083	0.2327876	0.8159263	0.962232
ENSG00000177692	DNAJC28	7.551872	0.2928333	0.3337874	0.8773049	0.380321	0.7968963
ENSG00000177694	NAALADL2	16.82071	-0.08727111	0.2389217	-0.3652707	0.7149093	0.936032
ENSG00000177697	CD151	257.3678	0.2157372	0.1399481	1.541552	0.1231826	0.5449047
ENSG00000177700	POLR2L	1113.192	0.1088098	0.0861873	1.262481	0.2067757	0.6535747
ENSG00000177706	FAM20C	3.859538	-0.8275901	0.5384862	-1.536883	0.1243221	0.5463275
ENSG00000177707	NECTIN3	0.3375742	0.03318573	2.172866	0.01527279	0.9878145	NA
ENSG00000177710	SLC35G5	1.09722	0.2047844	0.948096	0.2159955	0.8289913	NA
ENSG00000177721	ANXA2R	89.5829	-0.1464858	0.169476	-0.8643457	0.387398	0.8020104
ENSG00000177728	TMEM94	142.0854	0.06741706	0.1077445	0.6257121	0.5315038	0.8724009
ENSG00000177731	FLII	295.9109	0.03922206	0.06653874	0.589462	0.5555514	0.8805687
ENSG00000177732	SOX12	128.1367	0.06996881	0.1157129	0.6046757	0.5453945	0.8770982
ENSG00000177733	HNRNPA0	1475.521	-0.1541441	0.1061516	-1.452113	0.1464702	0.5784562
ENSG00000177752	YIPF7	0.9484143	-0.7938838	0.9759801	-0.8134221	0.4159761	NA
ENSG00000177757	FAM87B	0.2805447	0.8538904	2.694345	0.3169195	0.7513047	NA
ENSG00000177791	MYOZ1	1.119823	0.2952396	1.343516	0.2197515	0.8260647	NA
ENSG00000177830	CHID1	314.2886	-0.07193157	0.09068469	-0.7932052	0.4276583	0.8243368
ENSG00000177839	PCDHB9	1.466483	0.5371096	1.000751	0.5367067	0.5914703	NA
ENSG00000177842	ZNF620	37.24144	0.09493798	0.1701999	0.5578028	0.576979	0.8888119
ENSG00000177853	ZNF518A	157.5066	0.02498392	0.09177401	0.2722331	0.7854428	0.9572625
ENSG00000177854	TMEM187	32.35172	0.1920989	0.1477646	1.300033	0.1935896	0.6397866
ENSG00000177868	SVBP	260.9862	0.02076627	0.1182928	0.1755497	0.8606477	0.9747316
ENSG00000177873	ZNF619	25.51853	0.03117271	0.1950488	0.1598201	0.8730228	0.9790092
ENSG00000177875	CCDC184	21.95208	-0.1813418	0.2697022	-0.6723781	0.501343	0.8590146
ENSG00000177879	AP3S1	373.816	-0.2015625	0.09949491	-2.025857	0.04277942	0.3371825
ENSG00000177888	ZBTB41	38.48739	0.1514766	0.1256079	1.205948	0.2278374	0.6770064
ENSG00000177889	UBE2N	480.7371	-0.0522056	0.0914504	-0.5708625	0.5680929	0.8857222
ENSG00000177917	ARL6IP6	248.5787	0.09049006	0.0888183	1.018822	0.3082874	0.7519463
ENSG00000177932	ZNF354C	31.16197	-0.1134752	0.1863387	-0.6089729	0.5425424	0.8763203
ENSG00000177943	MAMDC4	8.487728	0.2662637	0.3885122	0.6853418	0.4931282	0.8548616
ENSG00000177946	CENPBD1P	43.69519	0.2712143	0.1792949	1.512672	0.1303631	0.555966
ENSG00000177951	BET1L	144.4254	0.2235489	0.0913383	2.447482	0.01438582	0.1861525
ENSG00000177954	RPS27	26633.12	-0.07580033	0.1001658	-0.7567486	0.4492005	0.8336427
ENSG00000177963	RIC8A	226.2223	0.06060145	0.07238797	0.8371756	0.4024939	0.8107081
ENSG00000177971	IMP3	499.4422	0.1478011	0.1167753	1.265688	0.2056247	0.6529346
ENSG00000177981	ASB8	195.5444	0.164278	0.09090851	1.80707	0.0707514	0.4363001
ENSG00000177984	LCN15	0.4935639	0.6941152	1.333434	0.520547	0.6026824	NA
ENSG00000177989	CIMAP1B	65.63979	-0.2739459	0.1828178	-1.498465	0.1340126	0.5604605
ENSG00000177990	DPY19L2	100.0996	0.2051487	0.1232879	1.663981	0.09611622	0.4930388
ENSG00000178015	GPR150	7.491819	-0.001453986	0.3671852	-0.003959815	0.9968405	0.9990611
ENSG00000178021	TSPYL6	0.2986758	0.4267826	1.660495	0.2570213	0.7971623	NA
ENSG00000178026	LRRC75B	30.66691	0.2186144	0.1588949	1.375842	0.1688705	0.6081709
ENSG00000178028	DMAP1	195.507	0.006874376	0.07694975	0.08933592	0.928815	0.9868965
ENSG00000178033	CALHM5	0.6888731	1.566981	2.972659	0.527131	0.5981026	NA
ENSG00000178035	IMPDH2	2455.558	-0.2080642	0.08451565	-2.461842	0.01382256	0.1816281
ENSG00000178038	ALS2CL	19.24444	-0.5157058	0.30853	-1.671493	0.09462434	0.4906288
ENSG00000178053	MLF1	54.80222	-0.1598618	0.2718163	-0.5881243	0.5564489	0.8805687
ENSG00000178057	NDUFAF3	604.6407	0.1863843	0.1208567	1.542192	0.1230269	0.5449047
ENSG00000178074	C2orf69	106.9625	-0.2297115	0.1118609	-2.053546	0.04001962	0.3268562
ENSG00000178075	GRAMD1C	26.90178	-0.174953	0.2154303	-0.8121094	0.4167289	0.8183689
ENSG00000178078	STAP2	16.61342	-0.0244179	0.2218798	-0.1100501	0.9123696	0.9845512
ENSG00000178093	TSSK6	1.589518	0.1451132	0.6013414	0.2413158	0.8093104	NA
ENSG00000178096	BOLA1	81.42651	0.1993337	0.1745469	1.142007	0.2534512	0.7078844
ENSG00000178104	PDE4DIP	170.7321	-0.02517321	0.1216498	-0.2069318	0.8360631	0.9668159
ENSG00000178105	DDX10	186.0582	-0.06439384	0.1189863	-0.5411869	0.5883788	0.8930033
ENSG00000178115	GOLGA8Q	5.512027	-0.02380934	0.4670146	-0.05098201	0.9593399	0.991049
ENSG00000178127	NDUFV2	813.5863	0.01917957	0.08902892	0.2154308	0.8294315	0.9648898
ENSG00000178149	DALRD3	208.3069	-0.1039902	0.09344987	-1.112791	0.2657981	0.7194147
ENSG00000178150	ZNF114	14.36206	0.05936415	0.2397042	0.2476559	0.8044006	0.9588697
ENSG00000178163	ZNF518B	62.057	0.06761571	0.1552754	0.4354567	0.663231	0.9197223
ENSG00000178175	ZNF366	0.4281166	0.5628311	2.960501	0.1901135	0.8492202	NA
ENSG00000178177	LCORL	109.9603	0.2226576	0.09121895	2.440914	0.01465016	0.1873107
ENSG00000178184	PARD6G	4.879131	-0.05115101	0.6951124	-0.07358667	0.9413393	0.9878832
ENSG00000178187	ZNF454	1.105903	-0.5336677	1.711473	-0.3118178	0.755179	NA
ENSG00000178188	SH2B1	147.3998	-0.005261618	0.07953294	-0.06615646	0.9472533	0.9885739
ENSG00000178199	ZC3H12D	10.27999	-0.1512552	0.2851915	-0.5303636	0.5958598	0.8960176
ENSG00000178201	VN1R1	5.707586	0.1809711	0.3811796	0.4747659	0.6349539	0.9097983
ENSG00000178202	POGLUT3	69.3194	-0.3011443	0.1528512	-1.970179	0.04881782	0.3594191
ENSG00000178209	PLEC	63.0471	-0.145363	0.2102602	-0.691348	0.4893469	0.8530617
ENSG00000178222	RNF212	32.4829	-0.07547706	0.252134	-0.299353	0.7646708	0.9506393
ENSG00000178226	PRSS36	11.21743	0.02264382	0.2874354	0.07877881	0.9372086	0.987587
ENSG00000178229	ZNF543	39.86869	-0.08676914	0.1669357	-0.5197759	0.6032198	0.8989004
ENSG00000178233	TMEM151B	0.6556661	-0.02469177	1.254975	-0.01967511	0.9843025	NA
ENSG00000178234	GALNT11	71.25219	-0.04422287	0.1053446	-0.4197925	0.674637	0.9239982
ENSG00000178235	SLITRK1	0.5688501	0.5928145	2.614012	0.2267834	0.8205922	NA
ENSG00000178248	FAM230I	0.4021956	0.2940523	2.442122	0.1204085	0.9041596	NA
ENSG00000178252	WDR6	235.4103	0.08474667	0.06658715	1.272718	0.2031181	0.6502782
ENSG00000178295	GEN1	58.01733	-0.004623169	0.1413189	-0.03271445	0.9739023	0.9945933
ENSG00000178297	TMPRSS9	29.35595	0.03643857	0.1819332	0.2002854	0.8412574	0.968627
ENSG00000178301	AQP11	3.689762	0.4856169	0.4779831	1.015971	0.3096433	0.753401
ENSG00000178307	TMEM11	224.2132	-0.01871868	0.1028206	-0.182052	0.8555419	0.9727475
ENSG00000178338	ZNF354B	48.45371	0.1482136	0.1680715	0.8818481	0.3778589	0.7954334
ENSG00000178342	KCNG2	13.95834	-0.426374	0.3328375	-1.281028	0.200184	0.6461904
ENSG00000178358	OR2D3	0.7791167	0.1487333	2.970506	0.05007002	0.9600666	NA
ENSG00000178381	ZFAND2A	132.2104	-0.1789023	0.1486812	-1.203261	0.2288754	0.6781949
ENSG00000178385	PLEKHM3	49.55647	-0.04276509	0.1248459	-0.3425429	0.7319423	0.9403466
ENSG00000178386	ZNF223	19.32694	0.245578	0.2342504	1.048357	0.2944741	0.7412662
ENSG00000178397	FAM220A	21.6176	0.1233173	0.3121745	0.3950267	0.6928232	0.9298575
ENSG00000178403	NEUROG2	0.4255869	0.06172883	2.971037	0.02077686	0.9834237	NA
ENSG00000178404	CEP295NL	1.998755	-0.6249049	0.5890343	-1.060897	0.2887366	NA
ENSG00000178409	BEND3	9.635418	0.3302812	0.2980588	1.108108	0.2678153	0.7202846
ENSG00000178412	CTDP1-DT	1.616697	-0.4341399	0.7909323	-0.5488964	0.5830766	NA
ENSG00000178425	NT5DC1	170.2795	-0.1268765	0.09910306	-1.280249	0.2004577	0.6463064
ENSG00000178440	TIMM23B-AGAP6	1.687502	0.4368549	0.7134007	0.6123556	0.5403025	NA
ENSG00000178445	GLDC	0.5423891	0.4226445	1.696558	0.2491189	0.8032688	NA
ENSG00000178449	COX14	442.1217	0.04331479	0.06421082	0.6745714	0.4999481	0.858073
ENSG00000178460	MCMDC2	6.668235	-0.2203878	0.345802	-0.6373237	0.523914	0.8682699
ENSG00000178462	TUBAL3	0.6674775	0.8327925	2.592143	0.3212757	0.7480015	NA
ENSG00000178467	P4HTM	148.3553	-0.0225732	0.08033737	-0.28098	0.7787257	0.9539198
ENSG00000178498	DTX3	95.07022	-0.03377365	0.1151452	-0.2933135	0.7692825	0.9521047
ENSG00000178502	KLHL11	75.48582	0.0504838	0.1242533	0.4062974	0.6845241	0.9261028
ENSG00000178531	CTXN1	7.163742	0.4028841	0.3672606	1.096998	0.2726424	0.7231348
ENSG00000178537	SLC25A20	122.9634	0.1024934	0.1123321	0.9124142	0.3615507	0.787995
ENSG00000178538	CA8	38.12332	0.09894909	0.3729279	0.2653303	0.790755	0.957902
ENSG00000178562	CD28	3.201177	-0.8373337	0.630312	-1.328443	0.1840318	0.6288649
ENSG00000178567	EPM2AIP1	209.6931	-0.004906337	0.07689951	-0.06380193	0.9491279	0.9891201
ENSG00000178573	MAF	33.61477	0.6442342	0.2726106	2.363203	0.01811773	0.2115049
ENSG00000178585	CTNNBIP1	201.5326	-0.1371278	0.08002642	-1.713532	0.08661472	0.4746899
ENSG00000178605	GTPBP6	351.9252	-0.0393026	0.06404707	-0.6136518	0.5394455	0.8753838
ENSG00000178607	ERN1	168.9478	0.01257639	0.1412009	0.0890673	0.9290284	0.9868965
ENSG00000178623	GPR35	18.3494	-0.7412244	0.2613133	-2.836535	0.004560593	0.09771846
ENSG00000178662	CSRNP3	0.6826587	0.4684576	2.97463	0.1574843	0.8748632	NA
ENSG00000178665	ZNF713	18.72462	-0.3649645	0.216849	-1.683035	0.09236833	0.4853577
ENSG00000178685	PARP10	184.5692	-0.1443207	0.1251555	-1.153131	0.2488568	0.7031019
ENSG00000178690	DYNAP	0.322067	0.5885791	2.971745	0.1980584	0.8429994	NA
ENSG00000178691	SUZ12	571.2863	-0.1096388	0.05206428	-2.105836	0.03521864	0.3064845
ENSG00000178694	NSUN3	75.56873	0.002602043	0.137233	0.01896077	0.9848724	0.9960504
ENSG00000178695	KCTD12	13.26619	0.3888223	0.3055597	1.272492	0.2031983	0.6502782
ENSG00000178700	DHFR2	13.08893	0.2131655	0.2735056	0.7793828	0.4357543	0.8294293
ENSG00000178718	RPP25	32.16476	-0.03775166	0.3195118	-0.1181542	0.9059455	0.9837267
ENSG00000178719	GRINA	566.7442	-0.1298165	0.07807988	-1.662611	0.09639026	0.4937617
ENSG00000178726	THBD	16.95826	0.1972288	0.3543164	0.5566461	0.5777693	0.8894363
ENSG00000178732	GP5	4.478834	1.535976	0.7894878	1.945534	0.05171069	0.3697774
ENSG00000178741	COX5A	1942.022	-0.07857098	0.07950239	-0.9882845	0.3230133	0.7621082
ENSG00000178752	ERFE	2.80943	1.155471	0.7055346	1.637724	0.1014793	NA
ENSG00000178761	FAM219B	279.299	-0.1166268	0.0814275	-1.432277	0.1520645	0.5838163
ENSG00000178764	ZHX2	26.88165	-0.04527027	0.223048	-0.202962	0.8391647	0.968103
ENSG00000178773	CPNE7	90.33194	-0.4217327	0.2568789	-1.641757	0.1006404	0.5032318
ENSG00000178789	CD300LB	4.06818	-0.1430656	0.478723	-0.2988485	0.7650557	0.9506393
ENSG00000178795	GDPD4	0.4239241	0.9327966	2.967906	0.3142945	0.7532973	NA
ENSG00000178802	MPI	200.5465	-0.009208587	0.09014681	-0.102151	0.9186368	0.98495
ENSG00000178803	ADORA2A-AS1	0.632662	1.247505	1.867746	0.6679202	0.5041845	NA
ENSG00000178809	TRIM73	100.9067	0.07604396	0.1378603	0.5516016	0.5812213	0.890197
ENSG00000178814	OPLAH	2.184493	0.1596867	0.6173592	0.2586609	0.7958969	NA
ENSG00000178821	TMEM52	1.466432	-0.5589892	0.851435	-0.6565259	0.5114858	NA
ENSG00000178826	TMEM139	0.6032029	1.004304	1.728686	0.5809639	0.5612648	NA
ENSG00000178852	EFCAB13	41.84121	0.04138729	0.1566563	0.2641917	0.7916322	0.957902
ENSG00000178860	MSC	6.376457	-0.3416569	0.5513437	-0.6196805	0.5354681	0.8732755
ENSG00000178878	APOLD1	23.96167	0.2074989	0.2293179	0.9048523	0.3655437	0.7889275
ENSG00000178882	RFLNA	2.636434	0.1958283	0.8359238	0.2342657	0.8147787	NA
ENSG00000178896	EXOSC4	259.8809	0.0895136	0.1060446	0.8441125	0.3986065	0.8088099
ENSG00000178904	DPY19L3	51.36199	0.1898237	0.1165022	1.629357	0.1032374	0.5076162
ENSG00000178913	TAF7	982.9873	-0.02551007	0.06589289	-0.3871446	0.6986492	0.9320869
ENSG00000178917	ZNF852	35.10858	-0.1012937	0.1812958	-0.5587208	0.5763523	0.8883168
ENSG00000178921	PFAS	97.27091	0.03220133	0.1367509	0.2354744	0.8138406	0.9618327
ENSG00000178922	HYI	211.6045	0.01840562	0.06898703	0.2667983	0.7896244	0.957902
ENSG00000178927	CYBC1	397.5249	0.1506175	0.1623491	0.9277382	0.3535434	0.7851151
ENSG00000178934	LGALS7B	0.6153209	0.2901835	2.970109	0.09770131	0.9221695	NA
ENSG00000178935	ZNF552	27.78917	0.1563312	0.1716243	0.9108925	0.362352	0.7880045
ENSG00000178947	SMIM10L2A	0.1876274	0.6697596	2.980416	0.2247202	0.822197	NA
ENSG00000178950	GAK	156.6616	-0.04578703	0.09796488	-0.4673821	0.6402265	0.911117
ENSG00000178951	ZBTB7A	371.0711	-0.120901	0.1152052	-1.04944	0.2939755	0.7412662
ENSG00000178952	TUFM	1263.842	-0.1064692	0.06773927	-1.571751	0.1160084	0.5360734
ENSG00000178965	ERICH3	1.539875	0.08242942	0.824838	0.09993407	0.9203967	NA
ENSG00000178966	RMI1	72.31464	0.3296548	0.2248195	1.466309	0.1425642	0.5733778
ENSG00000178971	CTC1	58.89951	0.1637727	0.1270673	1.288866	0.1974448	0.6426067
ENSG00000178974	FBXO34	129.189	0.06598259	0.1349114	0.4890808	0.6247845	0.9041543
ENSG00000178977	LINC00324	17.40158	-0.01827198	0.2336982	-0.07818623	0.9376799	0.987587
ENSG00000178980	SELENOW	757.6726	0.02697235	0.07080921	0.3809158	0.7032657	0.9335637
ENSG00000178982	EIF3K	2783.509	-0.1623691	0.07060572	-2.299659	0.02146755	0.2347234
ENSG00000178988	MRFAP1L1	160.9421	0.218814	0.1188273	1.841446	0.06555617	0.4182591
ENSG00000178996	SNX18	51.61894	-0.20787	0.1320944	-1.573648	0.1155689	0.5355311
ENSG00000178997	EXD1	0.4114504	0.1113775	1.767176	0.06302569	0.949746	NA
ENSG00000178999	AURKB	87.24368	0.09595166	0.2245258	0.4273525	0.6691226	0.9212817
ENSG00000179008	C14orf39	0.744701	0.4234052	2.448534	0.1729219	0.8627128	NA
ENSG00000179010	MRFAP1	519.2431	-0.0105399	0.0786494	-0.1340112	0.8933937	0.9814923
ENSG00000179021	C3orf38	113.134	0.1117667	0.1074687	1.039993	0.298343	0.7442051
ENSG00000179029	TMEM107	238.706	-0.3076248	0.1103979	-2.786509	0.005327921	0.1077239
ENSG00000179041	RRS1	94.88496	0.1048125	0.1604248	0.6533432	0.513535	0.8644348
ENSG00000179044	EXOC3L1	3.167511	0.4657893	0.8044418	0.5790218	0.5625745	0.8841135
ENSG00000179051	RCC2	439.4534	-0.005914211	0.06629325	-0.08921288	0.9289127	0.9868965
ENSG00000179055	OR13D1	0.3613455	0.2414013	1.46304	0.1649998	0.8689442	NA
ENSG00000179057	IGSF22	3.559025	0.0686139	0.6416627	0.1069314	0.9148434	0.9848097
ENSG00000179058	C9orf50	1.6277	-0.4812271	0.6616768	-0.7272843	0.4670518	NA
ENSG00000179082		1.193135	-0.3950016	0.7207563	-0.5480377	0.583666	NA
ENSG00000179083	FAM133A	8.245774	0.5390675	0.478726	1.126046	0.2601461	0.7142957
ENSG00000179085	DPM3	459.5288	-0.001045041	0.08359468	-0.01250129	0.9900257	0.99716
ENSG00000179088	C12orf42	2.881781	0.04366761	0.7017948	0.06222276	0.9503854	NA
ENSG00000179091	CYC1	724.0359	-0.07584591	0.07614674	-0.9960493	0.3192262	0.7601864
ENSG00000179094	PER1	335.2675	-0.3566491	0.2763484	-1.290577	0.1968502	0.6424971
ENSG00000179097	HTR1F	78.55329	0.3485391	0.1530341	2.277526	0.02275481	0.244095
ENSG00000179104	TMTC2	63.11869	-0.5120151	0.2020832	-2.533684	0.01128703	0.1639965
ENSG00000179111	HES7	0.3127602	0.03705722	2.625624	0.01411368	0.9887393	NA
ENSG00000179115	FARSA	543.0644	-0.01111701	0.146796	-0.07573097	0.9396331	0.987587
ENSG00000179119	SPTY2D1	162.525	-0.2050158	0.1275812	-1.606944	0.1080667	0.5174197
ENSG00000179134	SAMD4B	113.1579	-0.2214493	0.1270788	-1.742614	0.08140112	0.4625162
ENSG00000179141	MTUS2-AS1	0.2232287	0.6902442	2.970833	0.2323403	0.8162737	NA
ENSG00000179144	GIMAP7	184.0145	0.4395906	0.3592386	1.223673	0.2210756	0.6712561
ENSG00000179148	ALOXE3	0.3864884	0.4796302	2.47307	0.1939413	0.8462219	NA
ENSG00000179151	EDC3	78.57381	0.1582327	0.1246161	1.269762	0.2041696	0.6512092
ENSG00000179152	TCAIM	105.0355	0.07726834	0.1273415	0.6067803	0.5439967	0.8769597
ENSG00000179163	FUCA1	55.25406	0.4213351	0.2004335	2.102119	0.03554285	0.307591
ENSG00000179165	PXT1	4.897374	-0.4968438	0.5300946	-0.9372738	0.3486178	0.7803521
ENSG00000179168	GGN	0.6938992	0.03971261	1.480848	0.02681748	0.9786053	NA
ENSG00000179178	TMEM125	7.810194	0.1591179	0.4496498	0.3538706	0.7234358	0.9392007
ENSG00000179195	ZNF664	165.6644	0.1878469	0.09519001	1.973389	0.04845129	0.3578861
ENSG00000179213	SIGLECL1	0.8289608	0.8099032	2.390004	0.338871	0.7347069	NA
ENSG00000179222	MAGED1	258.8172	0.09055567	0.119657	0.7567937	0.4491735	0.8336427
ENSG00000179240	GVQW3	24.78583	0.1991468	0.2184103	0.9118014	0.3618733	0.787995
ENSG00000179241	LDLRAD3	14.2272	0.1698875	0.2997709	0.5667245	0.5709013	0.8868374
ENSG00000179242	CDH4	42.8006	0.2319071	0.1620275	1.431283	0.1523492	0.5844571
ENSG00000179253	CDH4-AS2	10.22022	0.229805	0.3023741	0.7600023	0.4472532	0.8336427
ENSG00000179262	RAD23A	857.3874	-0.04968362	0.06107295	-0.8135127	0.4159242	0.817835
ENSG00000179271	GADD45GIP1	769.8027	-0.002879703	0.08073485	-0.03566865	0.9715466	0.9941125
ENSG00000179284	DAND5	1.23705	-1.289209	0.7724956	-1.668888	0.09513955	NA
ENSG00000179295	PTPN11	370.933	0.04512237	0.069862	0.6458786	0.518358	0.8666671
ENSG00000179299	NSUN7	41.20315	-0.6739717	0.2395236	-2.813801	0.004895956	0.1026151
ENSG00000179300	RTL3	0.2654722	0.2421079	2.969784	0.08152373	0.9350255	NA
ENSG00000179314	WSCD1	0.5107322	0.7615965	2.740963	0.2778573	0.7811219	NA
ENSG00000179331	RAB39A	0.3865481	0.6004643	2.935877	0.2045264	0.8379422	NA
ENSG00000179335	CLK3	298.2995	-0.1370217	0.1020396	-1.342828	0.1793275	0.6228485
ENSG00000179348	GATA2	1571.523	1.01927	0.2371909	4.297256	1.73E-05	0.001964354
ENSG00000179361	ARID3B	32.12676	0.2867013	0.2225868	1.288043	0.197731	0.6426067
ENSG00000179363	TMEM31	0.2965272	0.56446	2.963406	0.1904768	0.8489355	NA
ENSG00000179364	PACS2	134.2832	-0.1470737	0.1171358	-1.255583	0.2092672	0.6564302
ENSG00000179387	ELMOD2	78.57699	0.1706725	0.1054552	1.618436	0.1055686	0.5127175
ENSG00000179388	EGR3	77.0015	-0.1506695	0.3394868	-0.4438156	0.6571759	0.9177259
ENSG00000179397	CATSPERE	3.4014	-0.2248666	0.4630997	-0.4855684	0.6272732	0.9054663
ENSG00000179399	GPC5	16.75999	0.177372	0.3135254	0.5657341	0.5715745	0.8868374
ENSG00000179403	VWA1	21.74331	-0.5452872	0.2570764	-2.12111	0.03391258	0.3000036
ENSG00000179409	GEMIN4	88.0937	-0.07591571	0.1232811	-0.6157937	0.5380307	0.8750844
ENSG00000179431	FJX1	0.6168101	0.3457	1.910064	0.1809887	0.8563765	NA
ENSG00000179454	KLHL28	152.7058	0.00895749	0.1046017	0.08563425	0.9317572	0.9868965
ENSG00000179455	MKRN3	19.36187	0.2446539	0.3657819	0.6688518	0.50359	0.8608175
ENSG00000179456	ZBTB18	25.62314	-0.03288924	0.2399641	-0.137059	0.8909842	0.9810987
ENSG00000179476	DORIP1	18.99247	-0.04065197	0.2064424	-0.1969167	0.8438927	0.9695194
ENSG00000179477	ALOX12B	8.067009	0.3875743	0.3463316	1.119084	0.2631042	0.7167559
ENSG00000179523	EIF3J-DT	137.9602	0.2514558	0.1140373	2.205031	0.02745191	0.269823
ENSG00000179526	SHARPIN	300.4887	0.05989258	0.08939551	0.669973	0.502875	0.8602767
ENSG00000179528	LBX2	15.09285	-0.1103004	0.2772498	-0.3978377	0.6907498	0.9292202
ENSG00000179532	DNHD1	20.26884	-0.05631632	0.2007669	-0.280506	0.7790893	0.9540448
ENSG00000179542	SLITRK4	22.89604	0.1106678	0.2667522	0.4148712	0.6782362	0.9239982
ENSG00000179562	GCC1	61.32346	-0.1563158	0.146897	-1.064118	0.2872752	0.7347876
ENSG00000179583	CIITA	229.6346	-0.08902259	0.1408913	-0.6318528	0.5274831	0.8696516
ENSG00000179588	ZFPM1	109.9116	0.7989221	0.2393881	3.337351	0.000845809	0.03237301
ENSG00000179593	ALOX15B	9.698502	-0.2215984	0.397148	-0.5579742	0.576862	0.8887341
ENSG00000179598	PLD6	30.84256	0.09694409	0.2776362	0.3491767	0.7269567	0.9395061
ENSG00000179604	CDC42EP4	19.43939	0.07403476	0.2798694	0.2645333	0.791369	0.957902
ENSG00000179627	ZBTB42	15.12517	0.2922546	0.2007474	1.455832	0.145439	0.5776367
ENSG00000179630	LACC1	43.22257	0.01471098	0.2070008	0.07106722	0.9433443	0.9880717
ENSG00000179632	MAF1	582.441	-0.06545155	0.09948326	-0.6579152	0.5105926	0.8639963
ENSG00000179673	RPRML	3.442822	-0.5600157	0.5549919	-1.009052	0.3129497	0.7549043
ENSG00000179698	WDR97	4.49665	-0.4419742	0.3844408	-1.149655	0.250286	0.7050791
ENSG00000179715	PCED1B	7.978232	0.1575996	0.3509781	0.4490297	0.6534103	0.9169455
ENSG00000179743	SPEN-AS1	254.3942	0.05055315	0.08808926	0.5738855	0.5660453	0.8856386
ENSG00000179750	APOBEC3B	20.85135	0.3213984	0.3343619	0.9612292	0.3364369	0.7698782
ENSG00000179761	PIPOX	7.881459	0.2019587	0.3521838	0.573447	0.5663421	0.8856386
ENSG00000179774	ATOH7	0.5087646	0.1076772	2.783589	0.03868285	0.9691432	NA
ENSG00000179776	CDH5	0.7704359	1.443196	2.033648	0.7096585	0.4779159	NA
ENSG00000179820	MYADM	1765.9	-0.1283111	0.1574876	-0.8147374	0.4152227	0.8177581
ENSG00000179832	MROH1	70.66552	-0.1812053	0.134928	-1.342977	0.1792793	0.6228485
ENSG00000179833	SERTAD2	392.0321	-0.2628306	0.1104482	-2.379673	0.017328	0.2072727
ENSG00000179840	PIK3CD-AS1	4.330224	0.09628002	0.3908265	0.2463498	0.8054115	0.9594012
ENSG00000179841	AKAP5	3.393706	0.01291497	0.4108687	0.03143332	0.974924	0.9945933
ENSG00000179846	NKPD1	1.335817	-0.7132462	0.861137	-0.8282611	0.4075227	NA
ENSG00000179855	GIPC3	35.90298	0.6351802	0.1987078	3.196553	0.001390801	0.04578875
ENSG00000179859	RNF227	18.34697	0.04343817	0.2529721	0.1717113	0.8636645	0.9757206
ENSG00000179862	CITED4	460.514	-0.9860176	0.1617383	-6.096375	1.09E-09	1.61E-06
ENSG00000179869	ABCA13	4.085554	0.3873641	0.4932999	0.7852506	0.4323066	0.8269494
ENSG00000179873	NLRP11	0.6861868	0.2596582	1.533538	0.1693196	0.8655452	NA
ENSG00000179886	TIGD5	40.9893	-0.08524583	0.1814347	-0.4698431	0.6384671	0.9104969
ENSG00000179889	PDXDC1	249.2172	0.003815799	0.09482685	0.04023965	0.9679021	0.9931538
ENSG00000179909	ZNF154	43.86033	0.136036	0.1488161	0.9141215	0.360653	0.787995
ENSG00000179912	R3HDM2	232.2437	-0.06265859	0.0864807	-0.7245384	0.4687352	0.8432146
ENSG00000179913	B3GNT3	4.017172	0.8068315	0.5413917	1.490292	0.1361475	0.5638189
ENSG00000179914	ITLN1	7.005978	1.749786	0.8159705	2.144423	0.03199903	0.2903951
ENSG00000179915	NRXN1	0.427821	-0.04630984	1.507705	-0.03071546	0.9754965	NA
ENSG00000179918	SEPHS2	390.5474	-0.0470611	0.09786968	-0.4808547	0.6306198	0.9070831
ENSG00000179921	GPBAR1	1.726934	-0.01275573	0.7396595	-0.01724541	0.9862408	NA
ENSG00000179922	ZNF784	35.98903	-0.2162338	0.1896878	-1.139946	0.2543088	0.7086504
ENSG00000179933	C14orf119	171.0654	0.3966512	0.2187615	1.813167	0.06980604	0.4339886
ENSG00000179938	GOLGA8J	0.7115945	0.3750924	1.241966	0.3020149	0.7626407	NA
ENSG00000179941	BBS10	16.19595	0.284248	0.3015658	0.9425736	0.3458991	0.7767201
ENSG00000179943	FIZ1	58.68455	-0.0177257	0.1162247	-0.1525124	0.8787828	0.9798856
ENSG00000179950	PUF60	591.3862	-0.0286457	0.08322317	-0.3442034	0.7306933	0.9403466
ENSG00000179954	SSC5D	16.31415	0.08409316	0.2519582	0.3337584	0.7385619	0.942485
ENSG00000179958	DCTPP1	479.3247	0.09169568	0.1476357	0.6210944	0.5345375	0.8731616
ENSG00000179965	ZNF771	36.51087	0.04213902	0.2113084	0.1994195	0.8419346	0.9689736
ENSG00000179981	TSHZ1	78.91653	-0.1322056	0.1403417	-0.9420266	0.346179	0.7771712
ENSG00000179988	PSTK	56.73067	-0.2826215	0.1817175	-1.555279	0.1198795	0.5415687
ENSG00000180008	SOCS4	116.4667	0.01233366	0.1024313	0.1204091	0.9041591	0.98337
ENSG00000180011	PTGR3	114.2475	0.1908296	0.1113651	1.713549	0.0866115	0.4746899
ENSG00000180035	ZNF48	53.06009	0.1330752	0.1347264	0.9877438	0.3232782	0.7621459
ENSG00000180044	C3orf80	94.34214	0.08682199	0.1855346	0.4679558	0.6398162	0.9110233
ENSG00000180061	TMEM150B	18.74062	0.07866608	0.2232916	0.352302	0.7246118	0.9393155
ENSG00000180066	LINC02870	12.76393	-0.5079611	0.2581873	-1.967413	0.0491356	0.3601093
ENSG00000180089	TMEM86B	18.00117	-0.3107125	0.2126062	-1.461446	0.1438931	0.5754563
ENSG00000180090	OR3A1	0.6321707	0.5399311	2.976634	0.1813898	0.8560616	NA
ENSG00000180096	SEPTIN1	190.2388	-0.1528911	0.1027737	-1.487649	0.1368436	0.5647535
ENSG00000180098	TRNAU1AP	168.3999	0.1558265	0.08840036	1.762736	0.07794503	0.453263
ENSG00000180104	EXOC3	139.4171	0.04491586	0.07911907	0.5676995	0.570239	0.8865923
ENSG00000180113	TDRD6	0.6183573	0.3497744	2.972217	0.1176813	0.9063202	NA
ENSG00000180139	ACTA2-AS1	0.5588917	0.5680674	1.08321	0.5244298	0.5999796	NA
ENSG00000180155	LYNX1	0.3402448	0.09868816	2.559622	0.03855575	0.9692446	NA
ENSG00000180182	MED14	110.9936	0.06417383	0.1206105	0.5320752	0.5946739	0.895332
ENSG00000180185	FAHD1	93.9055	0.08456901	0.1111876	0.7605976	0.4468974	0.8336427
ENSG00000180190	TDRP	0.4430856	0.6605407	2.364722	0.2793312	0.7799906	NA
ENSG00000180198	RCC1	174.2774	-0.00244481	0.1192763	-0.02049703	0.9836469	0.9954851
ENSG00000180209	MYL11	31.58791	-0.1503644	0.1977143	-0.7605133	0.4469478	0.8336427
ENSG00000180210	F2	0.708828	0.8659892	2.117911	0.4088884	0.6826216	NA
ENSG00000180228	PRKRA	262.7873	-0.02393977	0.09731505	-0.2460027	0.8056801	0.9594075
ENSG00000180233	ZNRF2	139.3645	0.05116508	0.1026937	0.4982298	0.6183221	0.9019835
ENSG00000180245	RRH	0.5479813	-0.07637274	1.342054	-0.05690736	0.954619	NA
ENSG00000180257	ZNF816	32.48069	0.4676352	0.1831232	2.553665	0.01065958	0.1592623
ENSG00000180263	FGD6	20.46995	-0.4381276	0.2715469	-1.613451	0.1066466	0.5141363
ENSG00000180264	ADGRD2	1.201166	0.6920625	0.8428715	0.8210771	0.4116024	NA
ENSG00000180304	OAZ2	172.304	0.2926541	0.1308396	2.23674	0.02530332	0.2583406
ENSG00000180316	PNPLA1	1.050195	0.6594945	1.343659	0.49082	0.6235538	NA
ENSG00000180329	CCDC43	164.9048	-0.05299173	0.07565017	-0.700484	0.4836251	0.850386
ENSG00000180336	MEIOC	10.42473	-0.214222	0.2894103	-0.7402017	0.4591776	0.8375855
ENSG00000180340	FZD2	12.73084	-0.02759736	0.3163939	-0.08722469	0.9304929	0.9868965
ENSG00000180346	TIGD2	43.21842	-0.07841113	0.1512427	-0.5184458	0.6041473	0.8989004
ENSG00000180353	HCLS1	837.5544	0.002906491	0.05103501	0.05695092	0.9545843	0.9900452
ENSG00000180354	MTURN	492.4146	0.2737424	0.1377093	1.987829	0.04683065	0.3524258
ENSG00000180357	ZNF609	230.1562	0.2577463	0.1164488	2.213388	0.02687091	0.2677851
ENSG00000180370	PAK2	846.73	0.0212124	0.06359165	0.3335721	0.7387025	0.942485
ENSG00000180376	CCDC66	125.2649	0.06604941	0.1242286	0.5316765	0.5949501	0.8953479
ENSG00000180398	MCFD2	280.106	-0.1190207	0.1110399	-1.071873	0.2837772	0.7321235
ENSG00000180422	LINC00304	1.472222	0.1176553	0.8625407	0.1364055	0.8915007	NA
ENSG00000180423	HARBI1	20.07584	-0.1100181	0.2143817	-0.5131878	0.6078199	0.90003
ENSG00000180425	C11orf71	103.0385	0.01338632	0.125229	0.1068947	0.9148725	0.9848097
ENSG00000180447	GAS1	1.626512	0.5511307	1.09514	0.5032515	0.6147875	NA
ENSG00000180448	ARHGAP45	326.7328	-0.1124363	0.1022398	-1.099731	0.2714493	0.7225073
ENSG00000180458		0.5823246	0.3243432	1.277316	0.2539256	0.799553	NA
ENSG00000180479	ZNF571	32.54118	0.1516382	0.1482233	1.023039	0.3062896	0.7494576
ENSG00000180481	GLIPR1L2	3.537289	-0.1038706	0.5137578	-0.2021782	0.8397774	0.968103
ENSG00000180488	MIGA1	94.15776	-0.228416	0.1437255	-1.589252	0.1120035	0.5271849
ENSG00000180509	KCNE1	1.855439	-0.3416219	0.8346862	-0.4092819	0.6823328	NA
ENSG00000180532	ZSCAN4	0.1225269	0.8066257	2.970079	0.2715839	0.785942	NA
ENSG00000180539	LINC02908	127.957	0.03703685	0.1928037	0.1920961	0.8476669	0.9700136
ENSG00000180543	TSPYL5	21.21391	-0.220615	0.2706739	-0.8150581	0.415039	0.8177581
ENSG00000180549	FUT7	101.1809	-0.2115302	0.2713286	-0.779609	0.4356211	0.8294293
ENSG00000180573	H2AC6	589.4467	0.5143586	0.143001	3.596888	0.000322048	0.01685508
ENSG00000180574	EIF2S3B	2.054488	-0.2366287	0.5820412	-0.4065498	0.6843387	NA
ENSG00000180592	SKIDA1	6.003946	-0.4968871	0.3593034	-1.382918	0.1666901	0.6057456
ENSG00000180596	H2BC4	384.1696	0.03027321	0.1885759	0.1605359	0.8724589	0.9788195
ENSG00000180611	MB21D2	0.598398	0.2547706	1.677336	0.15189	0.8792737	NA
ENSG00000180616	SSTR2	2.207964	0.1746254	0.7417589	0.2354207	0.8138822	NA
ENSG00000180626	ZNF594	31.58308	0.1562371	0.2377301	0.6572038	0.5110499	0.8639963
ENSG00000180628	PCGF5	219.5201	-0.06641756	0.1597007	-0.4158876	0.6774922	0.9239982
ENSG00000180644	PRF1	27.90802	-0.1206127	0.3540197	-0.3406948	0.7333333	0.9405097
ENSG00000180660	MAB21L1	0.7505272	0.9017937	2.040408	0.4419673	0.6585129	NA
ENSG00000180667	YOD1	68.38076	0.1513346	0.1489343	1.016117	0.3095737	0.753401
ENSG00000180694	TMEM64	72.84153	0.3227753	0.1361683	2.370415	0.01776812	0.2095146
ENSG00000180712	LINC02363	3.10746	1.070125	0.6053462	1.76779	0.07709594	0.4504725
ENSG00000180720	CHRM4	0.5552051	0.05588187	1.144823	0.04881265	0.9610686	NA
ENSG00000180730	SHISA2	0.4268759	0.3207853	2.969406	0.1080301	0.9139718	NA
ENSG00000180739	S1PR5	2.085715	0.6000731	0.8321157	0.7211414	0.4708225	NA
ENSG00000180758	GPR157	16.47575	-0.2711767	0.2574955	-1.053132	0.2922806	0.7403671
ENSG00000180767	CHST13	125.0727	0.1485958	0.1773215	0.838002	0.4020296	0.8105614
ENSG00000180773	SLC36A4	153.9823	-0.3381962	0.1187081	-2.848972	0.00438607	0.09570252
ENSG00000180776	ZDHHC20	136.2565	-0.1689734	0.1163378	-1.452438	0.1463799	0.5783136
ENSG00000180787	ZFP3	17.17898	0.2193505	0.2435118	0.9007796	0.3677055	0.7903836
ENSG00000180815	MAP3K15	4.450357	-0.4480982	0.3699116	-1.211365	0.2257554	0.6749304
ENSG00000180817	PPA1	1011.234	-0.3907481	0.09215764	-4.239996	2.24E-05	0.002300547
ENSG00000180822	PSMG4	258.3231	-0.1201437	0.09969244	-1.205144	0.2281479	0.6775866
ENSG00000180828	BHLHE22	0.602879	0.6934618	2.972093	0.2333244	0.8155095	NA
ENSG00000180834	MAP6D1	5.09345	0.1735758	0.3903913	0.4446199	0.6565944	0.9173429
ENSG00000180855	ZNF443	16.24798	-0.2020371	0.2458001	-0.8219569	0.4111014	0.8156449
ENSG00000180871	CXCR2	3.399605	-0.04624354	0.5570891	-0.08300922	0.9338442	0.9873906
ENSG00000180875	GREM2	0.4522269	0.04937892	2.376532	0.02077772	0.983423	NA
ENSG00000180879	SSR4	2085.118	-0.04184722	0.06919473	-0.6047746	0.5453288	0.8770982
ENSG00000180881	CAPS2	20.7589	-0.009669252	0.2090422	-0.04625502	0.963107	0.9919709
ENSG00000180884	ZNF792	52.71104	0.3057066	0.1519326	2.01212	0.0442073	0.3426296
ENSG00000180891	CUEDC1	4.767908	-0.1209853	0.4881024	-0.2478687	0.804236	0.9588697
ENSG00000180900	SCRIB	56.2537	-0.06476714	0.1373592	-0.4715166	0.6372719	0.9104969
ENSG00000180901	KCTD2	40.32356	0.01656049	0.1702486	0.09727238	0.9225101	0.9860303
ENSG00000180902	D2HGDH	135.5546	0.021653	0.1162725	0.1862263	0.8522673	0.9722611
ENSG00000180914	OXTR	2.53013	0.2145123	0.5577907	0.384575	0.7005523	NA
ENSG00000180917	CMTR2	70.82028	0.2799056	0.1535058	1.82342	0.06823983	0.4278379
ENSG00000180921	FAM83H	2.74978	-0.5313015	0.5429148	-0.9786092	0.3277731	NA
ENSG00000180938	ZNF572	6.91715	0.5799675	0.362255	1.600993	0.1093786	0.5205189
ENSG00000180953	ST20	50.22475	0.03492018	0.1285146	0.2717216	0.7858361	0.9573128
ENSG00000180957	PITPNB	244.2024	-0.04788619	0.08328802	-0.5749469	0.5653272	0.8853793
ENSG00000180964	TCEAL8	219.6008	0.06213332	0.09140417	0.6797646	0.4966535	0.856023
ENSG00000180979	LRRC57	109.6003	-0.08631301	0.0968923	-0.890814	0.373029	0.793233
ENSG00000180988	OR52N2	2.034963	0.7380176	0.7917275	0.932161	0.3512533	NA
ENSG00000180992	MRPL14	340.4285	0.217269	0.1427949	1.521546	0.1281229	0.5529574
ENSG00000180998	GPR137C	11.28791	-0.05221742	0.2855844	-0.1828441	0.8549203	0.9726814
ENSG00000181001	OR52N1	0.6526196	1.001052	2.204648	0.4540645	0.6497824	NA
ENSG00000181004	BBS12	6.08606	0.4660389	0.3564122	1.307584	0.1910145	0.6364726
ENSG00000181007	ZFP82	43.32995	0.07955099	0.1923625	0.4135473	0.6792057	0.9245682
ENSG00000181009	OR52N5	2.051251	1.426712	2.32886	0.6126223	0.5401261	NA
ENSG00000181016	LSMEM1	2.271367	-0.2710346	0.5368014	-0.5049067	0.6136243	NA
ENSG00000181019	NQO1	30.21628	0.09655369	0.1599901	0.6034979	0.5461775	0.8770982
ENSG00000181023	OR56B1	0.3180077	0.7500405	2.962826	0.2531503	0.800152	NA
ENSG00000181026	AEN	59.80668	-0.000538062	0.1671826	-0.00321841	0.9974321	0.9991778
ENSG00000181027	FKRP	25.7584	0.1424306	0.1638965	0.8690276	0.3848321	0.8009351
ENSG00000181029	TRAPPC5	831.4787	-0.2452115	0.09184225	-2.66992	0.007586923	0.1326652
ENSG00000181031	RPH3AL	36.52834	-0.07332521	0.1689766	-0.4339372	0.6643341	0.9201613
ENSG00000181035	SLC25A42	40.52616	-0.04704273	0.156669	-0.3002682	0.7639726	0.9505385
ENSG00000181036	FCRL6	2.638241	0.4670558	0.7627564	0.6123263	0.5403219	NA
ENSG00000181038	METTL23	303.772	0.02992141	0.08519548	0.3512089	0.7254316	0.9393895
ENSG00000181045	SLC26A11	1.361012	0.1798407	0.6886343	0.2611555	0.7939726	NA
ENSG00000181061	HIGD1A	45.96967	0.2622465	0.1825043	1.436933	0.150737	0.5818721
ENSG00000181072	CHRM2	0.4001397	1.07016	2.974118	0.3598243	0.7189785	NA
ENSG00000181074	OR52N4	0.2549833	1.264208	1.98281	0.6375842	0.5237444	NA
ENSG00000181085	MAPK15	0.2593378	0.9499876	2.739523	0.3467712	0.7287632	NA
ENSG00000181090	EHMT1	461.0221	-0.0122579	0.06551162	-0.1871103	0.8515741	0.9722611
ENSG00000181104	F2R	256.4397	0.5539396	0.1575241	3.516539	0.000437213	0.02072028
ENSG00000181135	ZNF707	20.63758	-0.07366958	0.1835206	-0.4014241	0.6881079	0.9279557
ENSG00000181163	NPM1	10010.53	-0.1705268	0.07710249	-2.21169	0.02698811	0.2678974
ENSG00000181171	FER1L6-AS1	0.5091447	0.761146	2.763524	0.2754259	0.7829891	NA
ENSG00000181191	PJA1	47.08166	0.1183097	0.1908595	0.6198786	0.5353377	0.8732755
ENSG00000181192	DHTKD1	134.6981	-0.1370192	0.1246864	-1.09891	0.2718073	0.7227661
ENSG00000181215	C4orf50	0.3220683	0.2246764	2.971493	0.0756106	0.9397289	NA
ENSG00000181218	H2AC25	237.518	-0.1358943	0.2189314	-0.6207167	0.5347861	0.8731616
ENSG00000181220	ZNF746	99.47088	0.04354207	0.135269	0.3218925	0.7475342	0.9460036
ENSG00000181222	POLR2A	526.9545	-0.143958	0.0864003	-1.666175	0.09567856	0.4923211
ENSG00000181264	TLCD5	56.09264	-0.2417851	0.1548036	-1.561883	0.1183156	0.5380501
ENSG00000181274	FRAT2	119.7282	0.1418442	0.1202709	1.179373	0.2382497	0.6888932
ENSG00000181284	TMEM102	57.8226	0.3104165	0.1915625	1.620445	0.1051368	0.5119569
ENSG00000181291	TMEM132E	0.4270792	1.413681	2.417775	0.5847032	0.5587473	NA
ENSG00000181315	ZNF322	95.45077	0.3320304	0.1513943	2.19315	0.02829659	0.2741757
ENSG00000181322	NME9	2.067468	0.4413504	0.5770856	0.7647918	0.4443955	NA
ENSG00000181350	LRRC75A	46.90173	-0.00327818	0.2375125	-0.01380214	0.9889878	0.9969926
ENSG00000181381	DDX60L	114.316	0.07538725	0.1115291	0.6759427	0.499077	0.8575941
ENSG00000181392	SYNE4	1.058497	0.9796023	0.842524	1.1627	0.2449514	NA
ENSG00000181396	OGFOD3	175.3884	-0.190194	0.08819029	-2.156632	0.03103437	0.2857821
ENSG00000181404	WASHC1	885.7314	0.0736	0.09074247	0.8110866	0.417316	0.8188559
ENSG00000181409	AATK	10.4807	0.0158852	0.294955	0.05385634	0.9570496	0.9904769
ENSG00000181418	DDN	3.080187	-0.8322486	0.5036947	-1.652288	0.09847589	NA
ENSG00000181433	SAGE1	0.549352	0.6010476	2.974861	0.2020422	0.8398837	NA
ENSG00000181444	ZNF467	114.1058	-0.447452	0.2181851	-2.050791	0.04028726	0.3274247
ENSG00000181450	ZNF678	65.76406	0.2885917	0.1327552	2.173863	0.02971541	0.2804027
ENSG00000181458	TMEM45A	9.230543	0.1721036	0.3349298	0.5138499	0.607357	0.8999382
ENSG00000181467	RAP2B	230.4912	0.09643414	0.1528179	0.6310394	0.5280147	0.8701426
ENSG00000181472	ZBTB2	37.81632	-0.1065195	0.1812031	-0.5878458	0.5566358	0.8805687
ENSG00000181481	RNF135	168.1182	-0.1082749	0.08618685	-1.256281	0.2090143	0.6560518
ENSG00000181513	ACBD4	56.56693	0.2516151	0.1624794	1.548597	0.1214785	0.5433002
ENSG00000181518	OR8D4	0.2084165	0.6577269	2.977263	0.2209166	0.8251573	NA
ENSG00000181523	SGSH	3.850753	1.237075	0.547258	2.260497	0.02379039	0.2503712
ENSG00000181544	FANCB	45.339	-0.1207189	0.1526294	-0.7909282	0.4289859	0.8251961
ENSG00000181555	SETD2	453.1625	-0.01190017	0.09251939	-0.1286235	0.8976556	0.9817559
ENSG00000181577	LINC03040	0.5754837	0.7412281	1.404045	0.5279233	0.5975526	NA
ENSG00000181585	TMIE	1.563147	-0.09314187	0.8518464	-0.1093412	0.9129319	NA
ENSG00000181588	MEX3D	2.160733	-0.6277322	0.5686797	-1.103841	0.269662	NA
ENSG00000181610	MRPS23	280.1972	-0.001785885	0.1102833	-0.0161936	0.9870799	0.9965687
ENSG00000181616	OR52H1	0.4528368	0.165057	2.011068	0.08207428	0.9345876	NA
ENSG00000181619	GPR135	14.89791	0.2251911	0.2285192	0.9854366	0.3244097	0.7622712
ENSG00000181625	SLX1B	5.073052	-0.02131042	0.4173049	-0.05106679	0.9592723	0.991049
ENSG00000181631	P2RY13	9.171807	-0.5862293	0.4841573	-1.210824	0.2259628	0.6752115
ENSG00000181634	TNFSF15	0.6981148	0.12201	1.473767	0.08278787	0.9340202	NA
ENSG00000181638	ZFP41	18.05862	-0.1478512	0.2431759	-0.6080009	0.5431869	0.8763203
ENSG00000181649	PHLDA2	14.7593	-0.1023582	0.4049306	-0.2527796	0.8004385	0.9588697
ENSG00000181652	ATG9B	21.23398	-0.3904554	0.2283854	-1.709634	0.08733363	0.476645
ENSG00000181656	GPR88	0.7171861	0.4089197	1.825244	0.2240356	0.8227296	NA
ENSG00000181666	ZNF875	106.7012	-0.01749765	0.08705383	-0.2009981	0.8407001	0.9684416
ENSG00000181690	PLAG1	37.12674	0.3282373	0.2179486	1.50603	0.1320594	0.5576371
ENSG00000181704	YIPF6	94.93853	0.1052233	0.122855	0.8564834	0.3917305	0.804783
ENSG00000181744	DIPK2A	149.4959	0.319247	0.1184642	2.694882	0.007041346	0.1262437
ENSG00000181751	MACIR	78.81973	0.3704515	0.1479363	2.504128	0.01227535	0.1710388
ENSG00000181754	AMIGO1	4.572397	-0.1455236	0.5041854	-0.2886312	0.7728636	0.9530583
ENSG00000181773	GPR3	7.708031	-0.6197114	0.3447257	-1.797694	0.07222548	0.4387018
ENSG00000181788	SIAH2	394.1382	-0.07526824	0.09084725	-0.8285143	0.4073793	0.8140642
ENSG00000181789	COPG1	218.1088	0.1204988	0.07351705	1.639059	0.101201	0.5038648
ENSG00000181790	ADGRB1	20.35859	-0.2513967	0.2293004	-1.096364	0.2729196	0.7231348
ENSG00000181798	LINC00471	16.44648	-0.192172	0.2839058	-0.6768864	0.498478	0.8571864
ENSG00000181800	CELF2-AS1	0.5429392	1.276264	1.687163	0.7564554	0.4493762	NA
ENSG00000181804	SLC9A9	57.19321	1.051485	0.2200419	4.778566	1.77E-06	0.000317054
ENSG00000181817	LSM10	219.5847	0.183793	0.1107695	1.659239	0.09706772	0.4950187
ENSG00000181826	RELL1	221.0597	-0.6119236	0.2245133	-2.725555	0.006419339	0.1203559
ENSG00000181827	RFX7	97.36529	0.2300576	0.1348102	1.70653	0.0879094	0.4777772
ENSG00000181830	SLC35C1	49.77825	0.05122998	0.1664072	0.3078591	0.7581895	0.9484858
ENSG00000181847	TIGIT	3.732716	-0.5319835	0.5191745	-1.024672	0.3055181	0.7489992
ENSG00000181852	RNF41	181.0335	0.064439	0.08373617	0.769548	0.4415681	0.8316491
ENSG00000181856	SLC2A4	2.264872	-0.1541356	0.6295504	-0.2448344	0.8065847	NA
ENSG00000181873	IBA57	74.47898	-0.1537856	0.125942	-1.221082	0.222055	0.6727199
ENSG00000181885	CLDN7	16.19131	0.3216572	0.2689611	1.195924	0.231726	0.6812087
ENSG00000181894	ZNF329	47.75903	0.04343054	0.1345881	0.3226923	0.7469283	0.9458903
ENSG00000181896	ZNF101	56.00992	0.1367817	0.1281056	1.067726	0.285644	0.7333339
ENSG00000181904	C5orf24	218.5613	0.06145057	0.1153947	0.532525	0.5943624	0.895332
ENSG00000181908	LINC02724	7.72344	0.056821	0.4277566	0.1328349	0.894324	0.9817047
ENSG00000181915	ADO	74.07634	-0.01653822	0.1535875	-0.1076795	0.9142499	0.9846131
ENSG00000181924	COA4	476.8076	0.1263445	0.1243239	1.016252	0.3095092	0.753401
ENSG00000181929	PRKAG1	169.9915	9.86E-05	0.08092384	0.001218892	0.9990275	0.9999425
ENSG00000181938	GINS3	33.18675	-0.1117875	0.1653742	-0.6759666	0.4990618	0.8575941
ENSG00000181982	CCDC149	32.55381	-0.8301766	0.2356098	-3.523524	0.000425849	0.02035866
ENSG00000181991	MRPS11	208.7422	0.06814186	0.07741252	0.8802434	0.3787275	0.7959668
ENSG00000182004	SNRPE	926.9493	-0.01029634	0.07212739	-0.1427522	0.8864859	0.9802042
ENSG00000182010	RTKN2	20.62113	-0.1485243	0.2771168	-0.5359628	0.5919843	0.8946916
ENSG00000182013	PNMA8A	3.646763	-0.1559198	1.218151	-0.1279971	0.8981512	0.9817559
ENSG00000182022	CHST15	1.911526	-0.1399425	0.7477213	-0.1871587	0.8515362	NA
ENSG00000182054	IDH2	1070.22	-0.02774872	0.07807186	-0.3554254	0.722271	0.9388679
ENSG00000182057	OGFRP1	3.777459	-0.1960683	0.444559	-0.44104	0.6591841	0.9177476
ENSG00000182087	TMEM259	420.7618	-0.1000682	0.09058624	-1.104673	0.2693013	0.7211576
ENSG00000182093	GET1	154.1501	0.01341981	0.1086767	0.1234838	0.901724	0.982777
ENSG00000182095	TNRC18	313.6826	-0.09357833	0.1051521	-0.8899329	0.3735019	0.793287
ENSG00000182103	FAM181B	5.529575	0.5339835	0.8229887	0.6488345	0.5164454	0.8658431
ENSG00000182107	TMEM30B	2.162069	0.01713324	0.6379241	0.02685781	0.9785731	NA
ENSG00000182108	DEXI	119.9526	0.1395133	0.1030029	1.35446	0.1755898	0.6172814
ENSG00000182117	NOP10	704.9234	0.0997546	0.07011707	1.422686	0.1548271	0.5891301
ENSG00000182118	FAM89A	83.12765	0.03554135	0.2284447	0.1555797	0.8763644	0.9796311
ENSG00000182132	KCNIP1	18.55271	-0.209314	0.2872394	-0.728709	0.4661797	0.8421
ENSG00000182134	TDRKH	10.09988	0.1522363	0.3323062	0.4581204	0.6468659	0.914107
ENSG00000182141	ZNF708	134.3356	0.07024874	0.1114891	0.630095	0.5286325	0.8705137
ENSG00000182149	IST1	264.0149	-0.02313906	0.101761	-0.2273864	0.8201233	0.9626954
ENSG00000182150	ERCC6L2	158.317	-0.138385	0.07318409	-1.890917	0.05863544	0.397157
ENSG00000182154	MRPL41	392.8981	0.05260952	0.1158425	0.4541469	0.6497231	0.915117
ENSG00000182156	ENPP7	0.3975149	0.7277014	2.402922	0.3028402	0.7620116	NA
ENSG00000182158	CREB3L2	249.2496	0.1767387	0.1348854	1.310288	0.1900985	0.6347029
ENSG00000182162	P2RY8	401.7424	-0.2251446	0.141974	-1.585816	0.112781	0.5292634
ENSG00000182165	TP53TG1	161.6145	0.1139273	0.09385808	1.213825	0.2248146	0.6746252
ENSG00000182168	UNC5C	3.214235	1.006916	2.963428	0.3397808	0.7340216	0.9405419
ENSG00000182173	TSEN54	208.8832	0.1231453	0.07906288	1.557562	0.1193371	0.5404307
ENSG00000182175	RGMA	4.602448	0.1680591	0.6682251	0.2515007	0.801427	0.9588697
ENSG00000182179	UBA7	441.0297	0.09453932	0.09085665	1.040533	0.2980925	0.7440253
ENSG00000182180	MRPS16	357.42	0.06264232	0.09945642	0.6298469	0.5287948	0.870522
ENSG00000182183	SHISAL2A	17.2271	-0.08799486	0.3873203	-0.2271889	0.8202769	0.9626954
ENSG00000182185	RAD51B	68.46374	0.1158815	0.1116018	1.038347	0.2991084	0.7444441
ENSG00000182195	LDOC1	68.58129	-0.07840899	0.2044314	-0.3835468	0.7013144	0.9323901
ENSG00000182196	ARL6IP4	1680.513	-0.000733045	0.05779497	-0.01268354	0.9898803	0.99716
ENSG00000182197	EXT1	20.13191	0.4184256	0.3441911	1.215678	0.2241077	0.6742444
ENSG00000182199	SHMT2	465.2243	-0.03047826	0.08874999	-0.343417	0.7312847	0.9403466
ENSG00000182208	MOB2	150.3708	0.1610063	0.09808875	1.641435	0.1007072	0.5032318
ENSG00000182218	HHIPL1	0.3309366	0.5652536	2.966996	0.1905138	0.8489065	NA
ENSG00000182220	ATP6AP2	479.2564	-0.1371588	0.0817228	-1.678342	0.09328033	0.48725
ENSG00000182224	CYB5D1	33.11337	0.09031869	0.2014411	0.4483629	0.6538913	0.9169773
ENSG00000182230		5.250034	-0.177656	0.559282	-0.3176501	0.7507503	0.9462158
ENSG00000182240	BACE2	65.70414	1.058619	0.2803832	3.775615	0.000159613	0.01002196
ENSG00000182247	UBE2E2	146.303	-0.5618205	0.1489104	-3.772875	0.000161377	0.01006836
ENSG00000182253	SYNM	15.14106	-0.2702071	0.5102272	-0.5295819	0.5964019	0.8962897
ENSG00000182257	PRR34	3.771838	0.1166732	0.3926805	0.2971198	0.766375	0.9512409
ENSG00000182263	FIGN	47.5815	0.2854714	0.3372993	0.8463444	0.3973607	0.8079687
ENSG00000182272	B4GALNT4	2.162492	-0.5157821	0.6093213	-0.8464862	0.3972816	NA
ENSG00000182287	AP1S2	296.2049	0.2019778	0.09121297	2.214354	0.0268044	0.2677022
ENSG00000182307	C8orf33	207.8254	-0.08286065	0.09049041	-0.9156843	0.3598325	0.7879692
ENSG00000182308	DCAF4L1	1.337713	-0.1203368	0.7107855	-0.1693011	0.8655598	NA
ENSG00000182310	SPACA6	36.40626	-0.05325972	0.2107289	-0.2527404	0.8004688	0.9588697
ENSG00000182318	ZSCAN22	7.03727	0.3487842	0.3363249	1.037045	0.2997147	0.744832
ENSG00000182324	KCNJ14	12.86896	-0.5227629	0.3103884	-1.684222	0.09213876	0.4853355
ENSG00000182325	FBXL6	141.8365	-0.03103286	0.08866637	-0.3499959	0.7263418	0.9393921
ENSG00000182326	C1S	3.715553	-0.000304283	0.5394999	-0.000564009	0.99955	0.9999994
ENSG00000182327	GLTPD2	0.7398488	0.7876149	1.077884	0.730705	0.4649594	NA
ENSG00000182348	ZNF804B	0.82195	0.1705426	2.973306	0.05735788	0.9542601	NA
ENSG00000182359	KBTBD3	39.59465	0.1810266	0.1487911	1.21665	0.2237375	0.6742444
ENSG00000182362	YBEY	96.85484	0.1989083	0.1374012	1.447646	0.1477162	0.5802888
ENSG00000182372	CLN8	60.08076	-0.2144819	0.1215816	-1.764099	0.07771538	0.452635
ENSG00000182378	PLCXD1	144.6789	0.2500131	0.1192208	2.097058	0.03598841	0.3101005
ENSG00000182379	NXPH4	0.8027095	2.396669	1.816157	1.319638	0.1869561	NA
ENSG00000182393	IFNL1	1.58509	0.6732513	1.118894	0.6017116	0.5473661	NA
ENSG00000182400	TRAPPC6B	134.6999	0.4735338	0.110634	4.280185	1.87E-05	0.002058409
ENSG00000182405	PGBD4	26.44187	-0.2320303	0.2202191	-1.053634	0.2920505	0.7402949
ENSG00000182446	NPLOC4	150.3041	-0.02394119	0.1313261	-0.1823034	0.8553446	0.9726814
ENSG00000182463	TSHZ2	5.054253	0.3183074	0.7135873	0.4460665	0.6555492	0.9172413
ENSG00000182472	CAPN12	33.74477	0.391053	0.1837953	2.127656	0.03336565	0.2972194
ENSG00000182473	EXOC7	230.3614	0.04358545	0.07000951	0.6225647	0.5335706	0.8730142
ENSG00000182481	KPNA2	330.5849	-0.1487201	0.1185728	-1.254251	0.2097507	0.6568869
ENSG00000182492	BGN	1.176165	0.7989016	1.196361	0.6677762	0.5042765	NA
ENSG00000182504	CEP97	64.80611	0.04804888	0.125197	0.3837862	0.7011369	0.9323901
ENSG00000182511	FES	442.1712	-0.06795366	0.07694525	-0.8831431	0.377159	0.7951348
ENSG00000182512	GLRX5	534.819	0.09380716	0.103131	0.9095923	0.3630376	0.7880315
ENSG00000182518	VCF2	81.13859	-0.03676247	0.1122171	-0.3276012	0.7432132	0.9444344
ENSG00000182521	TBPL2	0.3892409	0.2216385	1.418225	0.1562788	0.8758132	NA
ENSG00000182534	MXRA7	99.93381	-0.3623501	0.2241153	-1.616802	0.105921	0.5134234
ENSG00000182541	LIMK2	82.74007	0.1640757	0.124839	1.314298	0.1887458	0.63416
ENSG00000182544	SLC61A1	103.1535	0.1162834	0.1136513	1.023159	0.3062325	0.7494576
ENSG00000182551	ADI1	353.7877	0.1800937	0.08936503	2.015259	0.04387749	0.341675
ENSG00000182552	RWDD4	190.4574	-0.09931188	0.1046911	-0.9486186	0.3428146	0.7747255
ENSG00000182557	SPNS3	542.2514	-0.7891073	0.1313667	-6.006905	1.89E-09	1.66E-06
ENSG00000182566	CLEC4G	1.967627	-1.30807	0.8559	-1.528297	0.1264388	NA
ENSG00000182568	SATB1	513.9452	-0.2595082	0.1021307	-2.540941	0.01105546	0.1625655
ENSG00000182575	NXPH3	2.904706	0.5459987	0.7280106	0.7499872	0.4532624	NA
ENSG00000182580	EPHB3	0.6062071	0.4846435	1.250165	0.3876635	0.6982651	NA
ENSG00000182584		8.000804	0.6518619	0.3911414	1.666563	0.09560124	0.4923211
ENSG00000182585	EPGN	2.317911	-0.1933493	0.6267175	-0.3085111	0.7576934	NA
ENSG00000182586	LINC00334	0.2651414	0.7364883	2.972535	0.2477643	0.8043167	NA
ENSG00000182600	SNORC	19.92293	-0.4227679	0.4430349	-0.9542542	0.339955	0.7728921
ENSG00000182606	TRAK1	129.325	0.03720389	0.1060716	0.3507432	0.725781	0.9393895
ENSG00000182612	TSPAN10	7.91426	0.08715466	0.3988167	0.2185331	0.8270137	0.9647988
ENSG00000182621	PLCB1	480.0578	-0.3361394	0.1300392	-2.584908	0.009740499	0.1525505
ENSG00000182628	SKA2	141.0587	0.1294624	0.1170068	1.106452	0.2685307	0.7207209
ENSG00000182636	NDN	78.7797	0.04959606	0.1866829	0.26567	0.7904934	0.957902
ENSG00000182648	RNF32-DT	19.57445	-0.4713654	0.2601212	-1.812099	0.0699709	0.4339911
ENSG00000182670	TTC3	1166.03	-0.2835518	0.07994469	-3.54685	0.000389867	0.01927446
ENSG00000182676	PPP1R27	23.63638	-0.861587	0.7220419	-1.193265	0.2327658	0.6824252
ENSG00000182685	BRICD5	6.704433	0.3721881	0.3600864	1.033608	0.3013196	0.7462227
ENSG00000182687	GALR2	4.768523	-1.495532	0.5809815	-2.574146	0.01004877	0.1546389
ENSG00000182700	IGIP	4.263516	0.5221226	0.4293877	1.21597	0.2239963	0.6742444
ENSG00000182704	TSKU	2.556438	0.01900662	0.7735609	0.02457029	0.9803977	NA
ENSG00000182712	CMC4	19.25804	-0.06669168	0.2321816	-0.2872393	0.7739291	0.9530583
ENSG00000182718	ANXA2	441.5736	-0.1296995	0.1274834	-1.017383	0.3089712	0.7526538
ENSG00000182732	RGS6	14.82062	2.447357	0.5982177	4.091082	4.29E-05	0.003895974
ENSG00000182742	HOXB4	111.9684	0.1558483	0.1265345	1.231666	0.2180737	0.66663
ENSG00000182747	SLC35D3	1.508839	1.585222	1.077157	1.471672	0.1411096	NA
ENSG00000182749	PAQR7	42.97416	0.1953329	0.1649938	1.18388	0.2364607	0.6867923
ENSG00000182752	PAPPA	0.5623083	0.7055245	1.921658	0.3671436	0.7135119	NA
ENSG00000182759	MAFA	0.8029255	-0.1266279	1.022902	-0.1237928	0.9014793	NA
ENSG00000182768	NGRN	278.6645	0.03212346	0.0770281	0.4170356	0.6766523	0.9239982
ENSG00000182771	GRID1	0.3636789	-0.3188615	2.149293	-0.1483565	0.8820615	NA
ENSG00000182774	RPS17	3551.798	-0.1372815	0.08370499	-1.640063	0.100992	0.5038091
ENSG00000182782	HCAR2	11.97567	-1.003401	0.5176314	-1.938447	0.05256876	0.3735278
ENSG00000182791	CCDC87	1.808025	0.3548745	0.6143944	0.5776005	0.5635339	NA
ENSG00000182795	C1orf116	0.5341115	0.5530151	2.302827	0.2401462	0.8102169	NA
ENSG00000182809	CRIP2	63.55359	-0.298937	0.257045	-1.162975	0.2448395	0.6966543
ENSG00000182810	DDX28	80.02469	-0.287815	0.1082583	-2.658595	0.007846713	0.1347252
ENSG00000182827	ACBD3	224.5646	-0.001826665	0.1131269	-0.01614704	0.9871171	0.9965687
ENSG00000182831	HAPSTR1	198.2159	-0.188074	0.1344574	-1.398762	0.1618842	0.5977665
ENSG00000182853	VMO1	0.3328404	0.2566932	1.876653	0.1367824	0.8912028	NA
ENSG00000182858	ALG12	107.6867	0.06473932	0.109389	0.5918267	0.5539666	0.8801264
ENSG00000182866	LCK	35.90479	0.000731557	0.2245939	0.003257242	0.9974011	0.9991778
ENSG00000182870	GALNT9	0.4759006	0.2569462	2.968877	0.0865466	0.9310319	NA
ENSG00000182871	COL18A1	48.84927	0.05381823	0.1644919	0.3271785	0.7435329	0.9444751
ENSG00000182872	RBM10	211.5674	-0.03663558	0.06817633	-0.5373652	0.5910154	0.8944597
ENSG00000182873	PRKCZ-AS1	1.519293	0.04522247	0.7206185	0.06275508	0.9499615	NA
ENSG00000182885	ADGRG3	33.76777	-0.09345496	0.2647897	-0.3529402	0.7241332	0.9392282
ENSG00000182890	GLUD2	0.9768332	0.09895682	0.7683815	0.1287861	0.8975269	NA
ENSG00000182899	RPL35A	22044.81	-0.1654184	0.06766328	-2.444729	0.0144961	0.1869293
ENSG00000182903	ZNF721	182.4611	-0.003905501	0.08993975	-0.04342352	0.9653639	0.9926465
ENSG00000182916	TCEAL7	1.648368	1.241358	2.872084	0.432215	0.6655851	NA
ENSG00000182919	BKGD	148.3555	0.08129502	0.1326853	0.6126904	0.5400811	0.8756752
ENSG00000182923	CEP63	261.8475	-0.09558536	0.0872125	-1.096005	0.2730765	0.7231348
ENSG00000182934	SRPRA	493.8734	-0.004365526	0.08319346	-0.05247438	0.9581507	0.9909125
ENSG00000182944	EWSR1	1200.432	-0.03965071	0.05941073	-0.6673997	0.5045168	0.8608175
ENSG00000182950	CIMAP1C	3.965681	-0.0605191	0.553288	-0.1093808	0.9129004	0.9846131
ENSG00000182952	HMGN4	218.9502	0.0989687	0.08986507	1.101303	0.2707647	0.7225073
ENSG00000182957	SPATA13	114.8791	-0.3251143	0.1554002	-2.09211	0.03642869	0.3124469
ENSG00000182963	GJC1	0.894869	0.3411322	1.5304	0.2229039	0.8236103	NA
ENSG00000182973	CNOT10	174.4261	-0.02940182	0.06991309	-0.4205482	0.674085	0.9239568
ENSG00000182979	MTA1	291.0913	-0.1091835	0.06852858	-1.593254	0.1111031	0.5250319
ENSG00000182983	ZNF662	39.96794	-0.02027716	0.1992243	-0.1017805	0.9189309	0.9849896
ENSG00000182985	CADM1	0.4469389	0.7031209	2.971943	0.2365863	0.8129778	NA
ENSG00000182986	ZNF320	14.30301	0.03491652	0.2124858	0.164324	0.8694761	0.9776449
ENSG00000182993	C12orf60	4.109623	0.4913313	0.4556355	1.078343	0.2808808	0.7289205
ENSG00000183010	PYCR1	130.1821	0.2502209	0.1719061	1.455568	0.1455122	0.5776367
ENSG00000183011	NAA38	1301.476	0.3800364	0.1065551	3.56657	0.000361684	0.01830689
ENSG00000183018	SPNS2	175.9224	-0.5116961	0.1698113	-3.013322	0.002584046	0.06746172
ENSG00000183019	MCEMP1	26.38361	-0.3471039	0.4504138	-0.7706334	0.4409242	0.8313411
ENSG00000183020	AP2A2	104.257	0.09148877	0.1199845	0.7625047	0.4457588	0.8332536
ENSG00000183023	SLC8A1	14.35725	-0.7016131	0.4040166	-1.736595	0.08245875	0.4656807
ENSG00000183032	SLC25A21	0.7713023	0.695398	1.787249	0.3890884	0.6972107	NA
ENSG00000183044	ABAT	15.722	-0.03908369	0.2369978	-0.1649116	0.8690136	0.9776074
ENSG00000183048	SLC25A10	25.68354	-0.3153331	0.1941778	-1.62394	0.1043887	0.5106535
ENSG00000183049	CAMK1D	158.137	0.1929514	0.1584124	1.218033	0.2232116	0.6736422
ENSG00000183060	LYSMD4	18.56019	-0.051642	0.2151769	-0.2399979	0.8103319	0.9605145
ENSG00000183066	WBP2NL	9.789137	-0.4238924	0.2797902	-1.515037	0.1297631	0.555501
ENSG00000183077	AFMID	135.0373	-0.03150594	0.1212284	-0.2598892	0.7949492	0.9584545
ENSG00000183087	GAS6	16.81871	0.116785	0.3787857	0.3083142	0.7578432	0.9484832
ENSG00000183091	NEB	5.77402	0.02893867	0.3840334	0.07535454	0.9399326	0.987587
ENSG00000183092	BEGAIN	2.849977	0.8323419	0.5303793	1.569333	0.1165703	NA
ENSG00000183098	GPC6	31.19289	-0.3335328	0.3173403	-1.051026	0.2932467	0.7409246
ENSG00000183111	ARHGEF37	3.126625	0.8584663	0.5175321	1.658769	0.09716231	0.495233
ENSG00000183117	CSMD1	0.2521251	0.83379	2.974365	0.2803254	0.7792279	NA
ENSG00000183134	PTGDR2	29.09048	1.21965	0.2890122	4.220064	2.44E-05	0.002455693
ENSG00000183137	CEP57L1	110.9311	0.1087957	0.1472803	0.7386985	0.4600901	0.8380173
ENSG00000183145	RIPPLY3	1.565417	0.3958462	2.96564	0.1334775	0.8938158	NA
ENSG00000183148	ANKRD20A2P	0.2271255	0.5692122	2.966084	0.191907	0.8478151	NA
ENSG00000183150	GPR19	1.925031	-0.2300211	0.5562357	-0.4135318	0.679217	NA
ENSG00000183153	GJD3	0.196671	0.3064029	2.970661	0.103143	0.9178495	NA
ENSG00000183154	LOC102723701	9.135055	-0.4346057	0.3225344	-1.347471	0.1778286	0.6203858
ENSG00000183155	RABIF	118.7238	-0.04516168	0.1103018	-0.4094375	0.6822186	0.9255301
ENSG00000183160	TMEM119	0.4249325	0.6425384	1.788675	0.359226	0.719426	NA
ENSG00000183161	FANCF	87.46161	0.1432804	0.1462434	0.9797388	0.3272151	0.7640495
ENSG00000183166	CALN1	88.92326	-0.3778987	0.2095434	-1.803439	0.07131936	0.4375132
ENSG00000183172	SMDT1	1165.441	-0.03597427	0.0675412	-0.532627	0.5942918	0.895332
ENSG00000183186	C2CD4C	0.212271	0.4151655	2.975728	0.1395173	0.8890414	NA
ENSG00000183196	CHST6	0.2214217	1.015083	2.976126	0.3410753	0.7330469	NA
ENSG00000183207	RUVBL2	520.8377	-0.09450029	0.07615842	-1.240838	0.2146655	0.6637629
ENSG00000183208	GDPGP1	13.12364	0.2246932	0.2643617	0.849946	0.3953551	0.8070342
ENSG00000183230	CTNNA3	2.607973	0.5508998	1.036758	0.5313679	0.5951638	NA
ENSG00000183248	PRR36	4.742734	0.2093107	0.443273	0.4721937	0.6367885	0.9104583
ENSG00000183250	LINC01547	8.401146	0.3043743	0.3144595	0.9679284	0.3330801	0.7671514
ENSG00000183255	PTTG1IP	786.1241	0.08752933	0.06630985	1.320005	0.1868334	0.6324073
ENSG00000183258	DDX41	200.2019	0.04346254	0.07442209	0.5840005	0.55922	0.8816657
ENSG00000183260	ABHD16B	0.3611734	0.8058158	2.147918	0.3751614	0.7075404	NA
ENSG00000183281	PLGLB1	7.106794	0.231096	0.3357217	0.6883561	0.4912286	0.8540395
ENSG00000183283	DAZAP2	1377.79	-0.08292394	0.1194171	-0.6944061	0.4874276	0.8521037
ENSG00000183287	CCBE1	0.5654589	0.1699403	1.060833	0.1601952	0.8727273	NA
ENSG00000183291	SELENOF	794.2923	-0.004717851	0.07940281	-0.05941668	0.9526202	0.9895419
ENSG00000183307	TMEM121B	1.425325	-0.4689655	0.9544894	-0.491326	0.6231959	NA
ENSG00000183308		27.07166	-0.1509398	0.1655456	-0.9117713	0.3618891	0.787995
ENSG00000183309	ZNF623	46.75126	0.105386	0.1732112	0.6084249	0.5429057	0.8763203
ENSG00000183317	EPHA10	0.7214221	0.2923906	2.47629	0.1180761	0.9060074	NA
ENSG00000183318	SPDYE4	0.1239769	0.2298643	2.97062	0.07737924	0.9383219	NA
ENSG00000183323	CCDC125	136.5146	0.0868075	0.09523676	0.9114915	0.3620364	0.787995
ENSG00000183336	BOLA2	25.39191	-0.2389672	0.2565582	-0.9314348	0.3516287	0.7838623
ENSG00000183337	BCOR	166.0707	0.0588658	0.127526	0.4615985	0.6443693	0.9133512
ENSG00000183340	JRKL	31.03212	0.1380659	0.1937916	0.7124451	0.4761892	0.8471484
ENSG00000183346	CABCOCO1	1.130737	0.1022349	1.449513	0.07053054	0.9437714	NA
ENSG00000183347	GBP6	0.5301899	1.08183	1.964114	0.5507978	0.5817723	NA
ENSG00000183354	BRD10	187.5397	-0.08845632	0.07221781	-1.224855	0.22063	0.6705885
ENSG00000183386	FHL3	433.538	0.003449712	0.08508283	0.04054533	0.9676584	0.9931538
ENSG00000183397	TEKTIP1	0.5186819	0.2893405	1.328082	0.2178634	0.8275355	NA
ENSG00000183401	CCDC159	85.43607	0.1097564	0.1037087	1.058314	0.2899125	0.7366043
ENSG00000183423	LRIT3	0.5127012	1.134144	1.450321	0.7819956	0.4342171	NA
ENSG00000183426	NPIPA1	42.25017	-0.1341654	0.2165202	-0.6196437	0.5354924	0.8732755
ENSG00000183431	SF3A3	412.9835	-0.1363498	0.06339538	-2.150784	0.03149325	0.2878759
ENSG00000183439	TRIM61	10.03074	0.1564075	0.3016708	0.5184709	0.6041298	0.8989004
ENSG00000183463	URAD	0.5422859	-0.5915236	1.445681	-0.4091659	0.6824179	NA
ENSG00000183474	GTF2H2C	35.94721	0.1842965	0.1982274	0.9297229	0.3525146	0.7845919
ENSG00000183475	ASB7	52.76529	-0.1184532	0.152249	-0.7780229	0.4365555	0.8294533
ENSG00000183479	TREX2	1.566947	-0.4079684	0.7533669	-0.5415268	0.5881445	NA
ENSG00000183484	GPR132	18.34316	-0.09059429	0.3427352	-0.2643273	0.7915277	0.957902
ENSG00000183486	MX2	101.46	0.07915261	0.1153666	0.6860963	0.4926524	0.8547464
ENSG00000183495	EP400	236.5992	-0.07488911	0.06622123	-1.130893	0.2581002	0.7128502
ENSG00000183496	MEX3B	106.2158	0.2862721	0.1546069	1.851613	0.06408141	0.4133487
ENSG00000183508	TENT5C	92.76788	0.2901569	0.2152166	1.348208	0.1775914	0.6203858
ENSG00000183513	COA5	207.0175	0.08730416	0.07346094	1.188443	0.2346588	0.6844293
ENSG00000183520	UTP11	223.3207	-0.02679245	0.09439215	-0.2838419	0.7765315	0.9536084
ENSG00000183527	PSMG1	339.073	0.009135055	0.1133152	0.0806163	0.9357471	0.987587
ENSG00000183530	PRR14L	148.5847	0.1313251	0.09379616	1.400112	0.1614798	0.597304
ENSG00000183542	KLRC4	0.938369	0.5331616	1.487601	0.3584037	0.7200413	NA
ENSG00000183562		29.91246	-0.01878633	0.1666158	-0.1127524	0.9102268	0.9843188
ENSG00000183569	SERHL2	7.761809	-0.2212175	0.4192591	-0.5276391	0.5977498	0.8967578
ENSG00000183570	PCBP3	36.67111	-0.5569013	0.2595134	-2.145944	0.03187742	0.2901332
ENSG00000183576	SETD3	206.1702	-0.1185821	0.09023603	-1.314133	0.1888016	0.63416
ENSG00000183579	ZNRF3	25.08379	-0.06387469	0.1749259	-0.3651528	0.7149974	0.936032
ENSG00000183597	TANGO2	127.8255	0.3550613	0.1090529	3.255863	0.001130484	0.03967624
ENSG00000183598	H3C13	22.2103	0.2092666	0.2737935	0.7643229	0.4446748	0.8329813
ENSG00000183605	SFXN4	210.8201	-0.1538296	0.09753956	-1.577099	0.1147727	0.5338697
ENSG00000183615	FAM167B	1.412718	0.2136179	0.7066666	0.3022895	0.7624314	NA
ENSG00000183617	MRPL54	565.119	-0.1502481	0.1150609	-1.305813	0.1916161	0.6372965
ENSG00000183621	ZNF438	39.97945	0.05205822	0.2293906	0.2269414	0.8204693	0.9626954
ENSG00000183624	HMCES	174.9759	-0.1319436	0.08442959	-1.562765	0.118108	0.5380501
ENSG00000183625	CCR3	1.98265	0.7091386	1.037721	0.6833614	0.4943785	NA
ENSG00000183628	DGCR6	9.59632	-0.1530852	0.352234	-0.4346123	0.6638439	0.919785
ENSG00000183638	RP1L1	0.2273204	1.24971	2.971258	0.4205997	0.6740474	NA
ENSG00000183647	ZNF530	22.77468	-0.05546773	0.1900913	-0.2917952	0.7704432	0.9525212
ENSG00000183648	NDUFB1	492.8147	0.07899229	0.1107446	0.7132836	0.4756703	0.8465212
ENSG00000183655	KLHL25	3.559089	-0.5330204	0.4663595	-1.142939	0.253064	0.7078521
ENSG00000183665	TYW2	60.60367	-0.03113113	0.1253893	-0.2482757	0.8039211	0.9588697
ENSG00000183682	BMP8A	1.687515	0.5470736	0.9798554	0.5583207	0.5766254	NA
ENSG00000183684	ALYREF	718.0788	-0.1540559	0.09847512	-1.564414	0.1177203	0.537986
ENSG00000183690	EFHC2	66.27199	0.3810948	0.1624953	2.345266	0.01901349	0.2176459
ENSG00000183691	NOG	93.31901	0.1394251	0.2719783	0.5126329	0.6082081	0.90003
ENSG00000183696	UPP1	37.76982	-0.4595816	0.2972014	-1.546364	0.1220167	0.5442882
ENSG00000183715	OPCML	0.7430711	0.6040085	2.974255	0.2030789	0.8390734	NA
ENSG00000183718	TRIM52	96.4467	-0.04624223	0.1178544	-0.3923675	0.6947867	0.9299133
ENSG00000183722	LHFPL6	65.50495	-0.03031066	0.2125894	-0.1425785	0.8866231	0.9802042
ENSG00000183723	CMTM4	25.53032	-0.2325486	0.2047133	-1.135972	0.2559682	0.7096651
ENSG00000183726	TMEM50A	709.3417	-0.006917567	0.1034159	-0.06689078	0.9466687	0.9885447
ENSG00000183729		0.7648707	1.657759	1.896985	0.8738917	0.3821772	NA
ENSG00000183734	ASCL2	78.14138	-0.3524469	0.2696782	-1.306916	0.1912412	0.6366454
ENSG00000183735	TBK1	117.1068	0.2128308	0.1023849	2.078732	0.03764199	0.3171309
ENSG00000183741	CBX6	110.0458	-0.3493001	0.1307457	-2.671599	0.007549083	0.1323474
ENSG00000183742	MACC1	55.33093	-0.3242964	0.1494642	-2.169726	0.03002759	0.281644
ENSG00000183751	TBL3	128.7847	-0.0836846	0.119103	-0.7026238	0.4822902	0.8500487
ENSG00000183762	KREMEN1	1.139884	-0.2715752	0.7790703	-0.3485888	0.7273981	NA
ENSG00000183763	TRAIP	30.29557	-0.02785832	0.217072	-0.1283368	0.8978825	0.9817559
ENSG00000183765	CHEK2	82.02308	0.2022151	0.1912394	1.057392	0.2903326	0.7369018
ENSG00000183773	AIFM3	5.613394	0.1131878	0.4390561	0.2577981	0.7965628	0.9588396
ENSG00000183775	KCTD16	0.2331414	0.4312787	2.962015	0.1456031	0.8842347	NA
ENSG00000183779	ZNF703	1.629045	-0.1930885	0.7542383	-0.2560046	0.7979473	NA
ENSG00000183780	SLC35F3	3.859359	-0.1749427	0.575922	-0.3037612	0.7613099	0.949866
ENSG00000183784	DOCK8-AS1	22.32623	-0.2444181	0.2112204	-1.157171	0.2472025	0.7007749
ENSG00000183785	TUBA8	13.18273	1.321268	0.4761513	2.774892	0.005522012	0.1097104
ENSG00000183793	NPIPA5	4.392743	0.02742835	0.4527032	0.06058793	0.9516874	0.9895419
ENSG00000183801	OLFML1	0.2195736	0.6230209	2.859595	0.2178703	0.8275302	NA
ENSG00000183808	RBM12B	108.0122	0.230827	0.130557	1.768017	0.07705798	0.4504725
ENSG00000183813	CCR4	4.071299	0.6930924	0.6992495	0.9911948	0.3215905	0.7612972
ENSG00000183814	LIN9	42.3734	0.1372622	0.1824926	0.7521522	0.4519596	0.8349015
ENSG00000183826	BTBD9	51.28864	0.2316987	0.1555266	1.489769	0.136285	0.5638189
ENSG00000183828	NUDT14	67.17775	0.2503538	0.1330981	1.880971	0.0599758	0.401595
ENSG00000183831	ANKRD45	0.9152652	0.9160266	1.102395	0.8309423	0.4060062	NA
ENSG00000183837	PNMA3	5.934522	-0.7424133	0.4151249	-1.78841	0.07370995	0.4452847
ENSG00000183844	FAM3B	4.955894	-0.4732576	0.567625	-0.8337504	0.4044217	0.8120068
ENSG00000183850	ZNF730	12.89807	0.177782	0.2636564	0.6742944	0.5001242	0.8581146
ENSG00000183853	KIRREL1	5.797986	-0.467713	0.3934685	-1.188692	0.2345607	0.684396
ENSG00000183856	IQGAP3	13.11917	-0.1509664	0.340672	-0.443143	0.6576623	0.9177259
ENSG00000183864	TOB2	220.3027	-0.07944415	0.09533169	-0.8333447	0.4046504	0.8120839
ENSG00000183873	SCN5A	0.81426	0.7022747	2.469566	0.2843717	0.7761255	NA
ENSG00000183876	ARSI	0.1401841	0.5335843	2.978373	0.1791529	0.8578176	NA
ENSG00000183878	UTY	123.6147	0.1754107	0.1464052	1.198117	0.2308713	0.6805745
ENSG00000183889	NPIPA6	23.06393	-0.1221097	0.225348	-0.5418717	0.5879069	0.8927186
ENSG00000183891	TTC32	191.92	-0.06863146	0.07701066	-0.8911942	0.372825	0.7930258
ENSG00000183914	DNAH2	4.588439	0.1847745	1.268965	0.1456103	0.884229	0.9802042
ENSG00000183918	SH2D1A	141.0559	-0.1101697	0.15316	-0.7193112	0.4719492	0.8442932
ENSG00000183921	SDR42E2	6.209731	-0.05482207	0.4139835	-0.1324257	0.8946476	0.9817307
ENSG00000183943	PRKX	179.9204	0.003293411	0.09199478	0.03579998	0.9714419	0.9941125
ENSG00000183955	KMT5A	144.0745	0.0518057	0.08527289	0.6075283	0.5435003	0.8764444
ENSG00000183960	KCNH8	1.626561	0.35473	0.8019034	0.44236	0.6582287	NA
ENSG00000183963	SMTN	22.60465	0.5027667	0.2670291	1.882816	0.05972527	0.4014594
ENSG00000183971	NPW	728.0078	-0.6072168	0.1756384	-3.457198	0.000545824	0.02361166
ENSG00000183977	PP2D1	0.3867149	1.287091	1.887209	0.6820078	0.495234	NA
ENSG00000183978	COA3	318.0392	0.2398387	0.1569046	1.528564	0.1263726	0.5493521
ENSG00000183979	NPB	1.010596	-0.7037999	0.8535609	-0.8245456	0.4096296	NA
ENSG00000184005	ST6GALNAC3	11.13559	-0.3789979	0.4609322	-0.8222421	0.4109391	0.8156449
ENSG00000184007	PTP4A2	1125.568	-0.05626048	0.1102922	-0.5101037	0.6099788	0.90003
ENSG00000184009	ACTG1	15340.1	-0.09787576	0.08192862	-1.194647	0.232225	0.6821202
ENSG00000184014	DENND5A	291.7634	-0.4949846	0.156901	-3.154758	0.001606311	0.05042934
ENSG00000184047	DIABLO	76.08672	-0.1770371	0.1254843	-1.41083	0.1582946	0.5940939
ENSG00000184056	VPS33B	35.07447	0.07738881	0.1580953	0.4895075	0.6244825	0.9041543
ENSG00000184058	TBX1	2.60363	1.197381	0.5768691	2.075654	0.03792596	NA
ENSG00000184060	ADAP2	10.80638	-0.3361498	0.3048088	-1.102822	0.2701047	0.7217346
ENSG00000184068	SREBF2-AS1	49.3992	-0.2125676	0.2383432	-0.8918554	0.3724705	0.7925926
ENSG00000184076	UQCR10	1156.755	0.1059396	0.07773755	1.362785	0.1729502	0.6138019
ENSG00000184083	FAM120C	79.38998	0.02751809	0.1639566	0.1678377	0.866711	0.97693
ENSG00000184110	EIF3C	61.62064	-0.05152249	0.1239817	-0.4155654	0.677728	0.9239982
ENSG00000184113	CLDN5	28.8332	0.930293	0.4735758	1.964401	0.04948357	0.3616724
ENSG00000184117	NIPSNAP1	227.1694	0.1448773	0.1007135	1.438509	0.1502897	0.5817515
ENSG00000184154	LRRC51	6.744062	-0.1682008	0.3302275	-0.5093483	0.6105081	0.90003
ENSG00000184156	KCNQ3	0.2575738	0.6181935	2.966401	0.2083985	0.8349179	NA
ENSG00000184160	ADRA2C	0.3930701	0.1501762	2.899692	0.05179039	0.9586957	NA
ENSG00000184162	NR2C2AP	85.58421	-0.02844296	0.1947209	-0.1460704	0.8838658	0.9802042
ENSG00000184163	C1QTNF12	3.789861	-0.1229819	0.4901751	-0.2508937	0.8018963	0.9588697
ENSG00000184164	CRELD2	139.9571	-0.09356673	0.1087095	-0.8607041	0.389401	0.8034309
ENSG00000184178	SCFD2	121.8784	0.05063597	0.1246212	0.4063192	0.6845081	0.9261028
ENSG00000184182	UBE2F	218.2763	0.3031572	0.1218177	2.488614	0.01282422	0.1730165
ENSG00000184185	KCNJ12	17.57422	0.386134	0.2673469	1.444319	0.1486494	0.5808959
ENSG00000184194	GPR173	4.504398	-0.4033149	0.4554494	-0.8855318	0.3758699	0.7944259
ENSG00000184203	PPP1R2	465.3568	-0.1319413	0.09557576	-1.380489	0.1674361	0.606076
ENSG00000184205	TSPYL2	334.0545	-0.1288097	0.1968828	-0.6542457	0.5129535	0.8644348
ENSG00000184206	GOLGA6L4	30.73113	-0.1487481	0.2069346	-0.718817	0.4722537	0.8442932
ENSG00000184207	PGP	232.1652	0.1383337	0.1226887	1.127518	0.2595235	0.7140302
ENSG00000184209	SNRNP35	132.4627	0.03327673	0.09147119	0.3637946	0.7160114	0.9365356
ENSG00000184210	DGAT2L6	0.3761196	0.7186044	2.973888	0.241638	0.8090607	NA
ENSG00000184216	IRAK1	236.2099	-0.1511554	0.1115133	-1.355493	0.1752606	0.6167069
ENSG00000184220	CMSS1	179.0801	0.01438225	0.1421316	0.1011897	0.9193999	0.9851078
ENSG00000184221	OLIG1	36.85422	-0.7514377	0.3365187	-2.232975	0.02555062	0.2602455
ENSG00000184224	NDUFV1-DT	0.3314337	0.3969186	2.555198	0.1553377	0.8765551	NA
ENSG00000184226	PCDH9	99.16343	0.5496618	0.2768063	1.985727	0.04706364	0.3530068
ENSG00000184227	ACOT1	2.176726	-0.07556037	0.5788021	-0.1305461	0.8961344	NA
ENSG00000184232	OAF	191.2917	-0.3016336	0.1299534	-2.321091	0.02028193	0.2265881
ENSG00000184254	ALDH1A3	0.3711063	0.1712016	1.422039	0.1203917	0.9041729	NA
ENSG00000184260	H2AC20	322.7427	-0.1843838	0.154995	-1.189611	0.2341992	0.683893
ENSG00000184261	KCNK12	20.90271	-0.5284971	0.2863927	-1.845358	0.06498542	0.4159432
ENSG00000184270	H2AC21	52.19546	0.205781	0.2498495	0.8236198	0.4101556	0.8156449
ENSG00000184271	POU6F1	3.237914	0.04165497	0.6017001	0.06922879	0.9448075	0.988385
ENSG00000184274	LOC124905040	0.8388842	0.05364491	1.355608	0.03957259	0.9684339	NA
ENSG00000184277	TM2D3	158.7327	0.1381658	0.1098765	1.257464	0.2085856	0.6556744
ENSG00000184281	TSSC4	234.728	-0.02382549	0.09037424	-0.2636314	0.7920639	0.9579328
ENSG00000184292	TACSTD2	7.818183	-0.4200171	0.386044	-1.088003	0.2765937	0.725157
ENSG00000184293	CLECL1P	62.77928	0.3932271	0.2531192	1.553525	0.1202977	0.5417289
ENSG00000184304	PRKD1	2.265204	-0.2027408	1.095805	-0.1850155	0.8532169	NA
ENSG00000184305	CCSER1	69.36728	-0.458858	0.2005874	-2.287571	0.02216253	0.2400295
ENSG00000184307	ZDHHC23	29.41053	0.04320711	0.1804499	0.2394411	0.8107636	0.9605145
ENSG00000184313	MROH7	10.84864	-0.9151912	0.3603246	-2.539908	0.01108817	0.1627249
ENSG00000184343	SRPK3	1.912225	0.3353797	0.7822502	0.428737	0.6681146	NA
ENSG00000184344	GDF3	3.574158	1.578472	0.8880768	1.777404	0.07550174	0.4481293
ENSG00000184357	H1-5	394.1575	0.01008944	0.1642024	0.06144516	0.9510047	0.9895419
ENSG00000184361	SPATA32	1.021947	0.06917621	0.7370531	0.09385511	0.9252243	NA
ENSG00000184363	PKP3	3.245887	-0.2546616	0.5124425	-0.4969565	0.6192197	0.9019835
ENSG00000184368	MAP7D2	11.9114	-0.4342908	0.428159	-1.014321	0.3104295	0.7539582
ENSG00000184371	CSF1	80.51864	1.604098	0.2938556	5.458796	4.79E-08	1.82E-05
ENSG00000184378	ACTRT3	4.193123	0.4794355	0.4333884	1.106249	0.2686188	0.7207209
ENSG00000184381	PLA2G6	88.06446	0.2656182	0.1775847	1.495727	0.1347248	0.5620209
ENSG00000184384	MAML2	100.0904	-0.02786325	0.1944796	-0.1432708	0.8860763	0.9802042
ENSG00000184402	SS18L1	49.41784	0.1012745	0.15865	0.6383517	0.5232448	0.8679907
ENSG00000184428	TOP1MT	316.8482	-0.4394997	0.1240416	-3.543165	0.000395356	0.01937877
ENSG00000184432	COPB2	273.1617	0.1817409	0.1069612	1.699129	0.08929488	0.4802832
ENSG00000184434	LRRC19	0.4422892	0.1212309	1.326455	0.09139464	0.927179	NA
ENSG00000184436	THAP7	143.0967	0.00090949	0.09255674	0.009826296	0.9921599	0.9976573
ENSG00000184441		6.921257	-0.5736349	0.3556564	-1.61289	0.1067683	0.5141363
ENSG00000184445	KNTC1	79.75777	-0.109429	0.1730904	-0.632207	0.5272517	0.8696004
ENSG00000184451	CCR10	3.529036	0.0564198	0.4849528	0.1163408	0.9073825	0.9842378
ENSG00000184454	NCMAP	0.6366057	1.007211	2.966739	0.3395011	0.7342323	NA
ENSG00000184465	WDR27	77.66641	-0.1375822	0.1396287	-0.9853428	0.3244557	0.7622712
ENSG00000184470	TXNRD2	87.99482	-0.05518999	0.106243	-0.5194696	0.6034333	0.8989004
ENSG00000184481	FOXO4	22.22733	0.214531	0.1705258	1.258056	0.2083715	0.6551396
ENSG00000184489	PTP4A3	118.6526	0.2289148	0.14001	1.63499	0.1020512	0.5050335
ENSG00000184492	FOXD4L1	0.4097024	1.755223	2.124609	0.8261392	0.4087251	NA
ENSG00000184497	TMEM255B	11.13135	-0.4427339	0.3276979	-1.351043	0.1766817	0.6190724
ENSG00000184500	PROS1	15.74666	1.92938	0.4740114	4.070325	4.69E-05	0.004234109
ENSG00000184508	HDDC3	207.2042	0.179735	0.1365918	1.315855	0.1882227	0.6334523
ENSG00000184515	BEX5	29.41323	-0.1618883	0.2456931	-0.6589045	0.5099571	0.8639963
ENSG00000184517	ZFP1	35.35874	-0.1249451	0.1807918	-0.6910995	0.489503	0.8530617
ENSG00000184530	C6orf58	0.2732528	0.341345	2.70525	0.1261787	0.8995905	NA
ENSG00000184545	DUSP8	10.95964	-0.4327287	0.4272675	-1.012782	0.3111645	0.7543889
ENSG00000184557	SOCS3	395.8077	-0.1293235	0.2099228	-0.6160527	0.5378597	0.8749334
ENSG00000184564	SLITRK6	2.182329	0.9951901	1.879034	0.5296284	0.5963696	NA
ENSG00000184566		1.195786	0.1475722	0.8239173	0.1791104	0.857851	NA
ENSG00000184574	LPAR5	17.51504	1.656138	0.3764371	4.399507	1.08E-05	0.00139185
ENSG00000184575	XPOT	183.8898	-0.01204989	0.09891265	-0.1218235	0.9030388	0.9833335
ENSG00000184584	STING1	863.5289	0.0968899	0.0781662	1.239537	0.2151467	0.6642043
ENSG00000184588	PDE4B	375.1133	-0.663511	0.3268143	-2.030239	0.04233228	0.3353659
ENSG00000184599	TAFA3	2.435798	0.4035922	0.9125182	0.442284	0.6582837	NA
ENSG00000184602	SNN	61.48266	-0.008644395	0.2635797	-0.03279613	0.9738372	0.9945933
ENSG00000184613	NELL2	2.686472	-0.08108715	0.9915669	-0.08177679	0.9348242	NA
ENSG00000184619	KRABD2	69.21683	-0.01635907	0.1625761	-0.1006241	0.9198489	0.9853348
ENSG00000184634	MED12	132.7995	-0.0196246	0.1024345	-0.191582	0.8480697	0.9701818
ENSG00000184635	ZNF93	74.46786	0.1279625	0.1159868	1.10325	0.2699185	0.7215221
ENSG00000184640	SEPTIN9	398.4688	-0.1845887	0.0935686	-1.972763	0.04852253	0.3579889
ENSG00000184661	CDCA2	39.46755	0.1172249	0.2534003	0.4626077	0.6436456	0.9128946
ENSG00000184675	AMER1	20.59676	-0.2326517	0.1999568	-1.16351	0.2446226	0.696428
ENSG00000184677	ZBTB40	81.08165	0.1077619	0.1048013	1.02825	0.3038321	0.7485399
ENSG00000184678	H2BC21	131.9068	-0.3227766	0.1812577	-1.780761	0.07495158	0.4473791
ENSG00000184697	CLDN6	0.3110215	1.244059	2.972409	0.4185357	0.6755555	NA
ENSG00000184698	OR51M1	0.2053734	1.052534	2.91842	0.360652	0.7183596	NA
ENSG00000184702	SEPTIN5	95.40205	0.7620676	0.2676016	2.847769	0.004402686	0.09570599
ENSG00000184708	EIF4ENIF1	85.91659	0.004114224	0.09984061	0.04120792	0.9671301	0.9931538
ENSG00000184709	LRRC26	105.1041	-0.2920032	0.2855287	-1.022676	0.3064612	0.7494576
ENSG00000184716	SERINC4	3.479966	0.1282095	0.4185787	0.3062974	0.7593782	0.9489967
ENSG00000184719	RNLS	30.08686	0.1036997	0.170081	0.609708	0.5420553	0.8763203
ENSG00000184730	APOBR	92.32356	0.4266524	0.1702526	2.505997	0.01221068	0.1705319
ENSG00000184731	FAM110C	0.1828338	0.4163877	2.977052	0.1398658	0.888766	NA
ENSG00000184743	ATL3	192.7154	-0.1228887	0.06476851	-1.897353	0.05778137	0.3946051
ENSG00000184752	NDUFA12	581.6108	-0.1009667	0.07784042	-1.297098	0.1945974	0.6406647
ENSG00000184785	SMIM10	106.9263	0.04359536	0.2007014	0.217215	0.8280408	0.9648898
ENSG00000184786	DYNLT2	25.39445	-0.07628956	0.1834681	-0.4158192	0.6775423	0.9239982
ENSG00000184787	UBE2G2	451.4506	-0.07814795	0.0690948	-1.131025	0.2580446	0.7128502
ENSG00000184788	SATL1	0.4434457	0.319268	1.536606	0.2077749	0.8354048	NA
ENSG00000184792	OSBP2	14.59365	0.7808456	0.3101834	2.517367	0.01182355	0.1677277
ENSG00000184828	ZBTB7C	0.2726368	0.1254691	2.972054	0.0422163	0.9663263	NA
ENSG00000184831	APOO	79.31756	0.09659152	0.1202796	0.803058	0.4219412	0.8225348
ENSG00000184838	PRR16	26.37987	0.1354869	0.2837798	0.4774367	0.6330512	0.9085232
ENSG00000184840	TMED9	913.7764	0.02312473	0.07358117	0.3142751	0.7533121	0.9469537
ENSG00000184857	TMEM186	39.61404	0.2742726	0.2093391	1.310183	0.190134	0.6347029
ENSG00000184860	SDR42E1	7.651778	0.123918	0.3603488	0.3438837	0.7309338	0.9403466
ENSG00000184863	RBM33	373.323	0.003455028	0.07531116	0.0458767	0.9634085	0.9922085
ENSG00000184867	ARMCX2	25.14808	0.1050407	0.277761	0.3781694	0.7053047	0.9335637
ENSG00000184887	BTBD6	42.05008	0.2246148	0.2015731	1.114309	0.2651466	0.7191827
ENSG00000184897	H1-10	5584.477	-0.4278643	0.1781212	-2.402097	0.01630138	0.1996551
ENSG00000184898	RBM43	86.10742	-0.02566078	0.1042464	-0.2461552	0.8055621	0.9594012
ENSG00000184900	SUMO3	754.1271	-0.1380218	0.09984334	-1.382384	0.1668538	0.6057456
ENSG00000184903	IMMP2L	126.6535	-0.1569019	0.08875912	-1.767727	0.07710658	0.4504725
ENSG00000184905	TCEAL2	12.38116	-0.03594516	0.4872763	-0.07376751	0.9411954	0.9878832
ENSG00000184908	CLCNKB	1.354653	1.111146	0.9242786	1.202177	0.2292951	NA
ENSG00000184916	JAG2	2.47506	0.7852914	0.6383975	1.230098	0.2186604	NA
ENSG00000184922	FMNL1	572.6481	-0.0803738	0.1383636	-0.5808884	0.5613157	0.8835349
ENSG00000184923	NUTM2A	0.440432	0.5764647	1.724574	0.334265	0.7381796	NA
ENSG00000184924	PTRHD1	702.9003	-0.07571702	0.08921198	-0.8487316	0.3960307	0.8072943
ENSG00000184925	LCN12	0.7563526	-0.6283557	1.146106	-0.5482528	0.5835183	NA
ENSG00000184933	OR6A2	0.737759	0.2054192	2.966747	0.06924056	0.9447981	NA
ENSG00000184937	WT1	44.08639	0.1026491	0.228283	0.4496574	0.6529575	0.9166198
ENSG00000184939	ZFP90	132.1909	-0.02788406	0.11893	-0.2344577	0.8146297	0.9620272
ENSG00000184949	FAM227A	9.885859	0.150026	0.2981809	0.5031375	0.6148676	0.9008413
ENSG00000184956	MUC6	3.21702	-0.1370804	0.6135052	-0.223438	0.8231946	0.9631745
ENSG00000184967	NOC4L	153.6969	-0.005484531	0.08925567	-0.06144743	0.9510029	0.9895419
ENSG00000184979	USP18	35.7809	0.2592552	0.2241568	1.156579	0.2474443	0.7012413
ENSG00000184983	NDUFA6	461.3076	0.08984507	0.1243957	0.722252	0.4701395	0.8438986
ENSG00000184985	SORCS2	1.148198	-0.3806131	1.938129	-0.1963818	0.8443114	NA
ENSG00000184986	TMEM121	66.89654	0.003485982	0.2418097	0.01441622	0.9884979	0.9969514
ENSG00000184988	TMEM106A	96.31683	0.1081577	0.1224159	0.8835266	0.3769518	0.7951348
ENSG00000184990	SIVA1	824.4055	-0.1328363	0.09631197	-1.37923	0.1678239	0.6065262
ENSG00000184992	BRI3BP	202.3767	-0.1972361	0.1281084	-1.539603	0.1236572	0.5455779
ENSG00000185000	DGAT1	200.9758	-0.1556737	0.1007038	-1.545858	0.1221389	0.5443396
ENSG00000185008	ROBO2	2.852831	0.8431372	2.249412	0.3748257	0.7077901	NA
ENSG00000185009	AP3M1	148.8747	0.04441604	0.07939639	0.5594214	0.5758742	0.8878558
ENSG00000185010	F8	16.28371	-0.3098503	0.2282439	-1.35754	0.1746096	0.615289
ENSG00000185013	NT5C1B	0.282999	0.487753	2.968699	0.1642986	0.8694961	NA
ENSG00000185015	CA13	29.02944	0.1162283	0.1881081	0.6178805	0.5366541	0.8742511
ENSG00000185019	UBOX5	32.85462	0.04185608	0.1584123	0.2642223	0.7916086	0.957902
ENSG00000185022	MAFF	347.4511	-0.4243504	0.3827052	-1.108818	0.2675088	0.7201154
ENSG00000185024	BRF1	149.1278	-0.07305113	0.124398	-0.5872371	0.5570445	0.8805687
ENSG00000185028	LRRC14B	1.156737	0.4863153	2.958323	0.1643889	0.869425	NA
ENSG00000185033	SEMA4B	32.69777	0.08369894	0.1583235	0.5286576	0.597043	0.8962897
ENSG00000185040	SPDYE16	3.029341	0.05631146	0.5182038	0.1086666	0.9134669	NA
ENSG00000185043	CIB1	524.4021	-0.1796546	0.1143171	-1.571545	0.116056	0.5360734
ENSG00000185049	NELFA	157.1136	0.03834975	0.07208915	0.5319768	0.5947421	0.895332
ENSG00000185052	SLC24A3	71.52007	1.697079	0.3042224	5.578415	2.43E-08	1.05E-05
ENSG00000185053	SGCZ	3.198013	0.5161095	0.8769789	0.5885085	0.5561911	0.8805687
ENSG00000185055	EFCAB10	0.283826	0.6661977	1.942358	0.342984	0.7316105	NA
ENSG00000185065	UFD1-AS1	3.023086	0.491511	0.477355	1.029655	0.303172	NA
ENSG00000185070	FLRT2	0.340994	0.4301547	2.973886	0.144644	0.884992	NA
ENSG00000185085	INTS5	54.13302	0.2567801	0.176415	1.455546	0.1455183	0.5776367
ENSG00000185088	RPS27L	972.7363	0.1588099	0.08002244	1.984568	0.0471926	0.3533657
ENSG00000185090	MANEAL	47.73171	-0.3782865	0.2498355	-1.514143	0.1299897	0.5558554
ENSG00000185100	ADSS1	11.04585	0.006240071	0.2513263	0.02482857	0.9801917	0.9953323
ENSG00000185101	ANO9	16.82662	-0.04932942	0.2952613	-0.1670704	0.8673147	0.97693
ENSG00000185104	FAF1	294.0203	-0.1162387	0.07036059	-1.652043	0.09852585	0.4986465
ENSG00000185112	FAM43A	43.74411	-0.1205988	0.2789011	-0.4324071	0.6654456	0.9204774
ENSG00000185115	NSMCE3	165.6245	-0.07731499	0.08225914	-0.9398954	0.3472712	0.7783917
ENSG00000185122	HSF1	421.5248	-0.05331786	0.07259608	-0.7344455	0.4626773	0.8394246
ENSG00000185127	C6orf120	109.4411	-0.04540502	0.1136744	-0.3994306	0.6895759	0.9288178
ENSG00000185129	PURA	272.634	-0.01049314	0.08487392	-0.1236321	0.9016066	0.982777
ENSG00000185130	H2BC13	29.24198	0.06357694	0.2575738	0.24683	0.8050398	0.9590743
ENSG00000185133	INPP5J	7.188017	-0.1110971	0.5936074	-0.1871558	0.8515385	0.9722611
ENSG00000185155	MIXL1	8.739925	0.2227313	0.4109454	0.5419972	0.5878205	0.8927186
ENSG00000185156	MFSD6L	1.096552	0.7672523	0.8392136	0.9142515	0.3605847	NA
ENSG00000185158	LRRC37B	44.4952	-0.2463229	0.1727115	-1.42621	0.1538078	0.5870257
ENSG00000185163	DDX51	101.0398	0.0471641	0.1047475	0.4502646	0.6525197	0.9165421
ENSG00000185164	NOMO2	37.58045	-0.02025638	0.1366523	-0.148233	0.8821589	0.9801408
ENSG00000185168	LINC00482	0.2221982	0.01284199	2.85135	0.004503829	0.9964065	NA
ENSG00000185176	AQP12B	0.9688789	0.9302287	2.968336	0.3133839	0.753989	NA
ENSG00000185186	LINC00313	0.9614079	-0.3339993	2.963163	-0.1127171	0.9102548	NA
ENSG00000185187	SIGIRR	369.6118	-0.03493366	0.07161488	-0.4877988	0.6256923	0.9046762
ENSG00000185189	NRBP2	8.662242	-0.09845917	0.3912327	-0.251664	0.8013008	0.9588697
ENSG00000185198	PRSS57	4453.557	-0.2514476	0.09207217	-2.730984	0.006314563	0.1192475
ENSG00000185201	IFITM2	3280.169	0.07724743	0.05492666	1.406374	0.1596131	0.5956777
ENSG00000185203	WASIR1	12.20459	-0.07066109	0.2956367	-0.2390133	0.8110953	0.9607028
ENSG00000185219	ZNF445	171.8526	0.04147528	0.09584614	0.4327277	0.6652126	0.9204629
ENSG00000185220	PGBD2	28.81828	0.7326324	0.3064901	2.390395	0.01683028	0.2040563
ENSG00000185222	TCEAL9	159.6472	-0.02153027	0.125306	-0.1718215	0.8635779	0.9757206
ENSG00000185236	RAB11B	599.0536	0.0544028	0.08770095	0.6203217	0.535046	0.8731616
ENSG00000185238	PRMT3	138.7084	0.1504346	0.1009178	1.490665	0.1360495	0.5637114
ENSG00000185245	GP1BA	69.27027	2.023586	0.3629173	5.575888	2.46E-08	1.05E-05
ENSG00000185246	PRPF39	99.32714	0.04143724	0.09306565	0.4452474	0.656141	0.9172413
ENSG00000185250	PPIL6	27.38179	-0.2331344	0.2046818	-1.139009	0.2546994	0.7086504
ENSG00000185252	ZNF74	47.79539	-0.06628447	0.2177184	-0.3044505	0.7607847	0.9497683
ENSG00000185261	KIAA0825	13.95021	0.06570202	0.227683	0.288568	0.772912	0.9530583
ENSG00000185262	UBALD2	748.5501	-0.1169569	0.1012666	-1.15494	0.2481149	0.7018053
ENSG00000185267	CDNF	5.532265	-0.05273833	0.3683128	-0.143189	0.8861409	0.9802042
ENSG00000185269	NOTUM	6.793212	0.09377181	0.3869246	0.2423517	0.8085077	0.9602844
ENSG00000185271	KLHL33	8.107799	0.1207081	0.4531758	0.2663605	0.7899616	0.957902
ENSG00000185272	RBM11	10.0796	-0.2020813	0.4989816	-0.4049876	0.6854866	0.9265923
ENSG00000185278	ZBTB37	55.80868	0.1013328	0.1296478	0.7816008	0.4344492	0.8281478
ENSG00000185290	NUPR2	1.010355	0.6370822	2.263209	0.2814951	0.7783307	NA
ENSG00000185291	IL3RA	173.2187	-0.03793694	0.1875397	-0.2022875	0.839692	0.968103
ENSG00000185298	CCDC137	170.1825	0.008169391	0.08646828	0.09447847	0.9247291	0.9865854
ENSG00000185304	RGPD2	0.9410595	1.041689	2.324775	0.4480817	0.6540942	NA
ENSG00000185305	ARL15	49.48754	0.3940667	0.1589843	2.478651	0.01318803	0.176168
ENSG00000185324	CDK10	187.0612	0.07560993	0.1114845	0.6782102	0.4976385	0.8567924
ENSG00000185332	TMEM105	2.100652	-0.9874747	0.9229597	-1.0699	0.2846643	NA
ENSG00000185338	SOCS1	90.16694	-0.5018716	0.2218685	-2.262023	0.023696	0.2498279
ENSG00000185339	TCN2	33.17943	-0.4219178	0.1793634	-2.352307	0.01865736	0.2152249
ENSG00000185340	GAS2L1	56.96018	0.8341187	0.3414583	2.442813	0.0145733	0.1872972
ENSG00000185344	ATP6V0A2	383.845	0.582702	0.1238484	4.704963	2.54E-06	0.000424547
ENSG00000185345	PRKN	9.363813	-0.2997752	0.3478138	-0.8618842	0.3887513	0.8032501
ENSG00000185347	TEDC1	58.65803	-0.1084015	0.1257118	-0.8623017	0.3885215	0.8030473
ENSG00000185359	HGS	251.1598	-0.01911961	0.09329153	-0.2049448	0.8376152	0.9675194
ENSG00000185361	TNFAIP8L1	105.466	0.1923805	0.1224817	1.570689	0.116255	0.5364312
ENSG00000185379	RAD51D	109.2191	0.1002961	0.1405066	0.7138173	0.4753402	0.8462181
ENSG00000185386	MAPK11	52.63696	-0.1438755	0.2010968	-0.7154538	0.4743287	0.8455778
ENSG00000185404	SP140L	192.9227	-0.03795021	0.08075181	-0.4699611	0.6383828	0.9104969
ENSG00000185414	MRPL30	39.87535	0.1752959	0.1712674	1.023522	0.3060612	0.7494576
ENSG00000185418	TARS3	171.7638	-0.01852245	0.1192189	-0.155365	0.8765336	0.9796311
ENSG00000185420	SMYD3	433.5953	0.2162266	0.1165679	1.854942	0.06360456	0.4120792
ENSG00000185432	TMT1A	137.8699	0.1609138	0.1300421	1.237398	0.2159395	0.6645963
ENSG00000185437	SH3BGR	13.61052	-0.444977	0.2260014	-1.968912	0.04896318	0.3596353
ENSG00000185442	FAM174B	26.65008	0.1807962	0.2888451	0.625928	0.5313622	0.8724009
ENSG00000185453	ZSWIM9	52.3346	0.08498835	0.1554382	0.546766	0.5845395	0.8915171
ENSG00000185475	TMEM179B	483.449	0.06720018	0.08522825	0.788473	0.4304201	0.8258974
ENSG00000185477	GPRIN3	39.90232	0.1752617	0.2716667	0.645135	0.5188397	0.8666671
ENSG00000185480	PARPBP	67.48575	-0.02958846	0.1263615	-0.2341572	0.8148629	0.9622263
ENSG00000185482	STAC3	84.83299	-0.005131342	0.1343364	-0.03819771	0.96953	0.9933892
ENSG00000185483	ROR1	0.9065228	0.7073363	1.805591	0.3917479	0.6952445	NA
ENSG00000185499	MUC1	15.43198	-0.02930682	0.290919	-0.1007387	0.9197579	0.9853082
ENSG00000185504	FAAP100	87.84422	-0.007613502	0.1033527	-0.07366525	0.9412767	0.9878832
ENSG00000185507	IRF7	241.5937	0.08766841	0.1262105	0.6946206	0.4872931	0.8521037
ENSG00000185513	L3MBTL1	33.77198	-0.01815135	0.1779333	-0.1020121	0.9187471	0.98495
ENSG00000185515	BRCC3	155.7366	-0.06415349	0.08270215	-0.7757173	0.4379159	0.8306297
ENSG00000185518	SV2B	4.723827	-0.06223895	0.6792271	-0.09163202	0.9269904	0.9868965
ENSG00000185519	FAM131C	1.178029	0.1130281	1.078083	0.1048417	0.9165014	NA
ENSG00000185522	LMNTD2	7.978204	-0.2707123	0.3038798	-0.8908533	0.3730079	0.793233
ENSG00000185523	SPATA45	0.5229695	0.3666006	1.468111	0.2497091	0.8028123	NA
ENSG00000185527	PDE6G	166.402	0.01230995	0.1313158	0.09374309	0.9253132	0.9866659
ENSG00000185532	PRKG1	95.75341	0.3733517	0.1676982	2.226331	0.02599199	0.2635776
ENSG00000185559	DLK1	963.3449	-0.2246162	0.3973707	-0.5652562	0.5718995	0.8868374
ENSG00000185561	TLCD2	4.969615	0.2240433	0.5064447	0.4423845	0.658211	0.9177259
ENSG00000185565	LSAMP	8.738467	0.5733333	2.960012	0.1936929	0.8464163	0.9700136
ENSG00000185567	AHNAK2	0.8412953	-0.3382577	1.217594	-0.2778084	0.7811595	NA
ENSG00000185585	OLFML2A	19.58762	-0.2660935	0.2999462	-0.8871372	0.375005	0.794144
ENSG00000185591	SP1	132.8248	-0.01232706	0.09929553	-0.1241452	0.9012003	0.982777
ENSG00000185594	SPATA8	1.271332	0.550936	2.978066	0.1849979	0.8532307	NA
ENSG00000185608	MRPL40	256.8733	-0.08704886	0.1007978	-0.8635991	0.3878081	0.8026388
ENSG00000185614	INKA1	282.2641	0.4566663	0.1319383	3.461211	0.000537751	0.02339848
ENSG00000185615	PDIA2	0.5126096	0.8740219	2.749153	0.317924	0.7505426	NA
ENSG00000185619	PCGF3	93.25681	-0.1158648	0.09791198	-1.183357	0.2366677	0.6867923
ENSG00000185621	LMLN	17.1403	-0.1783763	0.2675189	-0.6667801	0.5049126	0.8609607
ENSG00000185624	P4HB	1406.604	-0.0799131	0.07886545	-1.013284	0.3109245	0.7541755
ENSG00000185627	PSMD13	462.0043	0.05290427	0.07458099	0.7093532	0.4781053	0.8478359
ENSG00000185630	PBX1	59.45409	0.7773006	0.2969988	2.617184	0.008865849	0.1432494
ENSG00000185633	COXFA4L2	1.7816	-0.4934727	0.636658	-0.7750986	0.4382814	NA
ENSG00000185634	SHC4	2.042333	0.6992645	0.6445803	1.084837	0.2779939	NA
ENSG00000185650	ZFP36L1	522.2349	0.5152101	0.1681647	3.063722	0.002186018	0.06068468
ENSG00000185651	UBE2L3	705.2725	-0.07864189	0.09632515	-0.8164211	0.4142593	0.8177581
ENSG00000185658	BRWD1	391.7979	-0.135828	0.08811974	-1.541403	0.1232189	0.5449047
ENSG00000185664	PMEL	3.140006	0.09593776	0.4264435	0.2249718	0.8220012	0.9628056
ENSG00000185666	SYN3	2.452141	0.9853249	1.025975	0.9603786	0.3368647	NA
ENSG00000185668	POU3F1	1.724026	-0.374469	0.6494695	-0.5765767	0.5642254	NA
ENSG00000185669	SNAI3	51.40092	-0.1458894	0.2061558	-0.7076655	0.479153	0.8479338
ENSG00000185670	ZBTB3	14.59557	0.05426933	0.2392982	0.2267853	0.8205907	0.9626954
ENSG00000185674	LYG2	0.2144939	-0.001008651	2.963795	-0.000340324	0.9997285	NA
ENSG00000185681	MORN5	0.2634952	-0.05688157	2.962811	-0.01919851	0.9846827	NA
ENSG00000185686	PRAME	22.61725	0.6980129	0.2929467	2.38273	0.01718481	0.2062272
ENSG00000185689	TEX56P	2.021197	0.5270772	0.6479079	0.8135064	0.4159278	NA
ENSG00000185697	MYBL1	8.253047	0.03597968	0.3334598	0.1078981	0.9140765	0.9846131
ENSG00000185716	MOSMO	74.16596	0.1896915	0.1416015	1.339615	0.1803706	0.6237433
ENSG00000185721	DRG1	292.4812	-0.03900459	0.07044503	-0.5536883	0.5797922	0.8900234
ENSG00000185722	ANKFY1	90.16929	0.1286056	0.1206235	1.066174	0.2863451	0.73404
ENSG00000185728	YTHDF3	220.3316	-0.1403815	0.1306073	-1.074836	0.282448	0.7304673
ENSG00000185730	ZNF696	22.16207	0.2471161	0.2232171	1.107066	0.2682655	0.7205881
ENSG00000185736	ADARB2	18.87321	-0.2357354	0.3091682	-0.7624828	0.4457719	0.8332536
ENSG00000185745	IFIT1	20.16373	0.7075947	0.3079387	2.297843	0.02157073	0.2356784
ENSG00000185753	CXorf38	143.4842	-0.1582937	0.1089132	-1.453393	0.1461146	0.5779788
ENSG00000185760	KCNQ5	125.4816	-0.3131329	0.1599883	-1.957224	0.05032108	0.3647482
ENSG00000185761	ADAMTSL5	0.1469921	0.1497176	2.970587	0.05039999	0.9598036	NA
ENSG00000185774	KCNIP4	0.8978999	0.014523	0.972709	0.01493047	0.9880876	NA
ENSG00000185787	MORF4L1	1358.075	-0.02092412	0.06592769	-0.3173799	0.7509554	0.9462158
ENSG00000185798	WDR53	40.00215	0.02107083	0.1353477	0.1556792	0.8762859	0.9796311
ENSG00000185800	DMWD	14.48728	0.7703246	0.239942	3.210462	0.001325217	0.04431586
ENSG00000185803	SLC52A2	186.0169	0.1729692	0.1201264	1.439893	0.1498977	0.5812849
ENSG00000185808	PIGP	244.9709	-0.03776486	0.08129103	-0.4645636	0.642244	0.9122108
ENSG00000185811	IKZF1	689.5785	-0.07011388	0.09072905	-0.7727831	0.4396507	0.8307864
ENSG00000185813	PCYT2	100.8218	0.2800355	0.1613928	1.735118	0.08271992	0.4666244
ENSG00000185818	NAT8L	3.07564	0.6120785	0.5863649	1.043853	0.2965536	NA
ENSG00000185825	BCAP31	1124.745	0.001319576	0.06054106	0.02179638	0.9826104	0.9953323
ENSG00000185829	ARL17A	55.84766	-0.04636213	0.1334536	-0.3474026	0.7282888	0.940151
ENSG00000185837	HDHD5-AS1	5.24173	-0.1425488	0.4436818	-0.3212862	0.7479935	0.9461719
ENSG00000185838	GNB1L	51.55768	0.05046087	0.1414132	0.3568328	0.721217	0.9384776
ENSG00000185842	DNAH14	58.69602	-0.000226281	0.1939113	-0.001166929	0.9990689	0.9999425
ENSG00000185847	VHRT	0.7688587	0.7468483	1.574852	0.474234	0.6353331	NA
ENSG00000185862	EVI2B	282.3257	-0.3570249	0.1125181	-3.173045	0.001508494	0.04837909
ENSG00000185863	TMEM210	1.564904	-0.4100182	1.13544	-0.3611096	0.7180175	NA
ENSG00000185864	NPIPB4	39.11469	0.004463526	0.2598254	0.01717894	0.9862939	0.9965687
ENSG00000185869	ZNF829	25.84017	-0.1786694	0.1608399	-1.110852	0.2666319	0.7198671
ENSG00000185875	THNSL1	31.69999	0.3272068	0.2405938	1.359997	0.1738309	0.6148746
ENSG00000185880	TRIM69	78.02987	0.2739704	0.2034868	1.34638	0.1781802	0.6205305
ENSG00000185883	ATP6V0C	1469.594	-0.1653889	0.09542114	-1.733252	0.08305083	0.4676048
ENSG00000185885	IFITM1	1385.854	-0.09738552	0.1824856	-0.5336614	0.5935758	0.895332
ENSG00000185896	LAMP1	629.9602	-0.02945205	0.06218108	-0.4736496	0.6357498	0.9100001
ENSG00000185897	FFAR3	2.146687	1.604297	0.9205937	1.742676	0.08139017	NA
ENSG00000185900	POMK	33.30317	0.08385677	0.1375951	0.609446	0.5422289	0.8763203
ENSG00000185904	LINC00839	4.025074	0.3966763	2.725788	0.1455272	0.8842946	0.9802042
ENSG00000185905	C16orf54	301.591	0.1273974	0.09085219	1.402249	0.160841	0.5961334
ENSG00000185909	KLHDC8B	70.73369	0.5898116	0.2533548	2.328006	0.01991177	0.2241354
ENSG00000185917	SETD4	79.23467	0.0625084	0.1157852	0.5398652	0.58929	0.8935424
ENSG00000185920	PTCH1	1.186179	0.4727114	0.9429016	0.501337	0.616134	NA
ENSG00000185924	RTN4RL1	2.338018	-0.1556985	0.6216695	-0.2504521	0.8022377	NA
ENSG00000185946	RNPC3	300.8781	-0.1360067	0.08290704	-1.640472	0.1009071	0.5037232
ENSG00000185947	ZNF267	154.3043	0.1086807	0.146575	0.7414681	0.4584097	0.8372414
ENSG00000185950	IRS2	128.993	-0.3424634	0.1555103	-2.202192	0.02765178	0.2707146
ENSG00000185955	SPACDR	2.868649	0.1401111	0.4864934	0.2880021	0.7733451	NA
ENSG00000185958	FAM186A	0.5135607	-0.03488096	2.33607	-0.01493147	0.9880869	NA
ENSG00000185963	BICD2	223.9468	0.07418266	0.09727822	0.7625824	0.4457125	0.8332536
ENSG00000185972	CCIN	0.4540475	0.2139172	1.443332	0.1482107	0.8821765	NA
ENSG00000185973	TMLHE	110.1377	0.01585013	0.09911643	0.1599143	0.8729486	0.9790092
ENSG00000185974	GRK1	0.3121971	0.3087919	2.968847	0.1040107	0.9171608	NA
ENSG00000185989	RASA3	108.1387	0.1792846	0.1459708	1.228223	0.2193634	0.669068
ENSG00000186001	LRCH3	126.389	0.1486248	0.1006704	1.47635	0.13985	0.5678262
ENSG00000186009	ATP4B	0.3695763	0.5331158	2.978043	0.1790155	0.8579256	NA
ENSG00000186010	NDUFA13	1399.803	-0.07142271	0.1120052	-0.637673	0.5236865	0.8682018
ENSG00000186017	ZNF566	51.1561	0.07577625	0.1617055	0.4686064	0.639351	0.9107967
ENSG00000186019	ZNF225-AS1	19.10312	0.3990262	0.247961	1.60923	0.1075661	0.5155833
ENSG00000186020	ZNF529	98.98304	-0.04144162	0.1360431	-0.3046212	0.7606547	0.9497653
ENSG00000186026	ZNF284	9.49856	0.1220783	0.3569116	0.3420408	0.7323202	0.9403915
ENSG00000186047	DLEU7	3.534285	-0.2436072	0.6930168	-0.351517	0.7252005	0.9393895
ENSG00000186049	KRT73	2.40248	0.769827	0.9006555	0.8547407	0.3926947	NA
ENSG00000186051	TAL2	2.595342	0.3095231	0.7204841	0.4296043	0.6674835	NA
ENSG00000186056	MATN1-AS1	19.35129	-0.1968184	0.1912894	-1.028904	0.303525	0.748533
ENSG00000186063	AIDA	100.2645	0.02969216	0.1035491	0.2867447	0.7743078	0.9530583
ENSG00000186073	CDIN1	40.47902	0.1327183	0.1603731	0.8275596	0.40792	0.8141283
ENSG00000186074	CD300LF	113.4196	-0.2369222	0.1237996	-1.913756	0.05565131	0.3873852
ENSG00000186088	GSAP	95.42152	0.02777651	0.1662567	0.16707	0.8673149	0.97693
ENSG00000186094	AGBL4	0.6739302	-0.04991803	1.466534	-0.0340381	0.9728468	NA
ENSG00000186104	CYP2R1	88.42961	0.02974415	0.09179283	0.3240357	0.745911	0.9458903
ENSG00000186105	LRRC70	92.92135	4.68E-05	0.1959042	0.000239132	0.9998092	0.9999994
ENSG00000186106	ANKRD46	54.74388	0.03380636	0.1228272	0.2752352	0.7831356	0.9561601
ENSG00000186111	PIP5K1C	77.83344	0.05488892	0.1237975	0.4433765	0.6574934	0.9177259
ENSG00000186115	CYP4F2	2.475195	0.2709496	0.949403	0.2853895	0.7753458	NA
ENSG00000186130	ZBTB6	18.60293	0.1977528	0.1877089	1.053508	0.2921081	0.7402949
ENSG00000186132	C2orf76	78.78389	0.1218852	0.09976376	1.221738	0.2218066	0.672515
ENSG00000186141	POLR3C	182.1854	0.01469179	0.08076778	0.1819016	0.85566	0.9728074
ENSG00000186153	WWOX	101.3306	-0.07701066	0.1012232	-0.7608008	0.4467761	0.8336427
ENSG00000186166	CENATAC	101.0375	0.0063386	0.1017038	0.06232411	0.9503047	0.9894757
ENSG00000186174	BCL9L	49.96588	0.01953217	0.1767295	0.1105202	0.9119969	0.9844238
ENSG00000186184	POLR1D	1105.045	-0.05273415	0.06721646	-0.7845423	0.432722	0.8269494
ENSG00000186185	KIF18B	11.29893	0.21757	0.3989538	0.5453514	0.5855119	0.8920501
ENSG00000186187	ZNRF1	648.9156	0.1475694	0.1167572	1.2639	0.2062661	0.6529346
ENSG00000186188	FFAR4	0.2363186	0.05757509	2.764882	0.02082371	0.9833863	NA
ENSG00000186190	BPIFB3	1.201073	1.649064	1.283454	1.284864	0.1988398	NA
ENSG00000186191	BPIFB4	0.2692023	0.8230121	2.969594	0.2771463	0.7816678	NA
ENSG00000186193	SAPCD2	23.54382	0.1901823	0.2758243	0.6895053	0.4905054	0.8536334
ENSG00000186197	EDARADD	12.35979	0.8367002	0.2800949	2.987203	0.002815427	0.07089064
ENSG00000186204	CYP4F12	0.3485415	1.384914	2.971415	0.466079	0.6411589	NA
ENSG00000186205	MTARC1	44.26004	-0.3933101	0.302997	-1.298066	0.1942646	0.6402773
ENSG00000186222	BLOC1S4	186.7881	0.0539551	0.09481953	0.5690294	0.5693362	0.8858382
ENSG00000186226	LCE1E	0.2350343	0.7073359	2.978504	0.2374802	0.8122843	NA
ENSG00000186230	ZNF749	82.45172	0.002274609	0.1025966	0.02217042	0.982312	0.9953323
ENSG00000186231	KLHL32	0.9939889	0.1431185	1.033952	0.1384188	0.8899094	NA
ENSG00000186260	MRTFB	67.03068	-0.006734894	0.1253248	-0.0537395	0.9571427	0.9904769
ENSG00000186265	BTLA	4.730849	-0.8299509	0.6475858	-1.281608	0.1999803	0.6458132
ENSG00000186272	ZNF17	30.77517	0.2274572	0.2162433	1.051858	0.2928648	0.7409246
ENSG00000186280	KDM4D	8.208499	-0.2027856	0.3559459	-0.569709	0.5688751	0.8857222
ENSG00000186281	GPAT2	29.49622	-0.1642291	0.2880594	-0.5701223	0.5685948	0.8857222
ENSG00000186283	TOR3A	176.0041	-0.1735773	0.06561942	-2.645213	0.008163961	0.1373342
ENSG00000186298	PPP1CC	617.7592	0.001102294	0.09829572	0.01121406	0.9910527	0.99716
ENSG00000186300	ZNF555	26.12761	0.3686878	0.1871647	1.969857	0.04885472	0.3594191
ENSG00000186310	NAP1L3	41.6462	0.377617	0.3133906	1.20494	0.2282263	0.6775866
ENSG00000186314	PRELID2	133.4454	0.1825479	0.1201602	1.519204	0.1287112	0.5540502
ENSG00000186318	BACE1	105.0152	-0.5242851	0.1268786	-4.13218	3.59E-05	0.003363093
ENSG00000186326	RGS9BP	4.395684	1.316366	0.4232326	3.110266	0.001869191	0.05508005
ENSG00000186340	THBS2	0.3838763	0.1582201	2.482159	0.06374296	0.9491749	NA
ENSG00000186350	RXRA	71.74394	-0.02561216	0.1692427	-0.1513339	0.8797124	0.9798856
ENSG00000186352	ANKRD37	29.41897	0.160119	0.2241913	0.714207	0.4750992	0.846194
ENSG00000186364	NUDT17	44.06872	-0.1428403	0.1221452	-1.16943	0.2422305	0.6933317
ENSG00000186376	ZNF75D	32.50958	0.3499463	0.1756065	1.992786	0.04628488	0.3498046
ENSG00000186377	CYP4X1	0.4222878	0.3735304	2.973972	0.1255998	0.9000487	NA
ENSG00000186395	KRT10	519.9917	-0.1600412	0.1098464	-1.456954	0.1451292	0.5776367
ENSG00000186399	GOLGA8R	17.02104	0.0269851	0.312046	0.08647795	0.9310865	0.9868965
ENSG00000186409	CCDC30	34.60473	0.04169222	0.1811667	0.2301317	0.8179894	0.962232
ENSG00000186416	NKRF	59.77926	-0.1881237	0.1276986	-1.473185	0.1407011	0.5691147
ENSG00000186431	FCAR	1.738617	-0.4855538	0.8415775	-0.5769567	0.5639687	NA
ENSG00000186432	KPNA4	419.8398	-0.1550509	0.115998	-1.336669	0.1813308	0.6245759
ENSG00000186446	ZNF501	18.50892	0.1289948	0.2449515	0.5266137	0.5984619	0.8972416
ENSG00000186448	ZNF197	53.87876	0.06652324	0.1546424	0.4301746	0.6670686	0.9208733
ENSG00000186451	SPATA12	0.4703114	1.024461	2.355596	0.4349052	0.6636312	NA
ENSG00000186453	FAM228A	0.5321879	-0.1778256	1.322103	-0.1345021	0.8930055	NA
ENSG00000186462	NAP1L2	7.297827	0.203872	0.457125	0.4459874	0.6556063	0.9172413
ENSG00000186468	RPS23	44072.48	-0.1763546	0.05996374	-2.94102	0.003271329	0.07776462
ENSG00000186469	GNG2	104.8478	-0.01583776	0.2348961	-0.06742452	0.9462438	0.988385
ENSG00000186470	BTN3A2	176.0276	0.1813357	0.1426666	1.271045	0.2037125	0.6508042
ENSG00000186471	AKAP14	0.103776	0.4880229	2.978048	0.1638734	0.8698308	NA
ENSG00000186472	PCLO	11.54155	0.005401684	0.336454	0.01605475	0.9871907	0.9965687
ENSG00000186480	INSIG1	251.9191	0.1121778	0.1575916	0.7118262	0.4765724	0.8472968
ENSG00000186487	MYT1L	1.687942	0.8537665	1.679957	0.5082073	0.611308	NA
ENSG00000186496	ZNF396	3.775221	0.4608107	0.4987297	0.9239689	0.3555025	0.7861841
ENSG00000186501	TMEM222	147.254	0.2260787	0.1084707	2.084238	0.03713857	0.3162754
ENSG00000186510	CLCNKA	0.1363773	1.123589	2.977512	0.3773584	0.7059073	NA
ENSG00000186517	ARHGAP30	347.4997	-0.04145386	0.06785323	-0.6109342	0.5412432	0.8763174
ENSG00000186523	FAM86B1	6.482715	0.3168797	0.3500027	0.9053636	0.3652728	0.7889275
ENSG00000186529	CYP4F3	0.4616691	0.3135441	1.411866	0.2220778	0.8242533	NA
ENSG00000186532	SMYD4	64.9487	0.08328097	0.1667185	0.4995306	0.6174056	0.9019835
ENSG00000186564	FOXD2	2.004437	-0.02149398	0.6631793	-0.03241051	0.9741447	NA
ENSG00000186566	GPATCH8	288.3721	0.123025	0.1000523	1.229607	0.2188442	0.6678878
ENSG00000186567	CEACAM19	4.257362	-0.3592799	0.4292586	-0.8369778	0.4026051	0.8107126
ENSG00000186575	NF2	82.62527	-0.1676342	0.1059498	-1.582204	0.113603	0.5303569
ENSG00000186577	SMIM29	140.0558	0.2168574	0.1629304	1.330981	0.1831952	0.6280391
ENSG00000186583	SPATC1	4.835912	0.3005069	0.4754933	0.6319898	0.5273936	0.8696004
ENSG00000186591	UBE2H	228.5683	-0.0227945	0.1259803	-0.180937	0.8564171	0.973222
ENSG00000186594	MIR22HG	54.29553	-0.1441176	0.4068078	-0.3542647	0.7231405	0.9392007
ENSG00000186603	HPDL	53.83263	0.06466333	0.2681851	0.2411145	0.8094664	0.9605145
ENSG00000186615	KTN1-AS1	31.49685	-0.1110787	0.1590458	-0.6984067	0.4849229	0.8510487
ENSG00000186625	KATNA1	123.3938	-0.1042886	0.1030563	-1.011958	0.3115583	0.7545326
ENSG00000186635	ARAP1	150.3628	0.1104815	0.1013093	1.090537	0.2754768	0.7245095
ENSG00000186638	KIF24	7.801302	0.285508	0.3668827	0.7781996	0.4364513	0.8294533
ENSG00000186642	PDE2A	3.576862	-0.5269003	0.6333049	-0.8319852	0.4054173	0.8127483
ENSG00000186648	CARMIL3	2.118686	-0.4295373	0.6677143	-0.643295	0.5200327	NA
ENSG00000186652	PRG2	424.177	1.411935	0.5645598	2.500949	0.01238611	0.1715636
ENSG00000186654	PRR5	118.479	0.04028429	0.1017229	0.3960201	0.6920902	0.9293444
ENSG00000186660	ZFP91	251.3494	-0.2042541	0.1113505	-1.834334	0.06660441	0.4215267
ENSG00000186665	C17orf58	31.28883	0.4666766	0.2246881	2.076998	0.03780176	0.3178124
ENSG00000186666	BCDIN3D	30.55809	0.1945621	0.1727978	1.125952	0.2601857	0.7142957
ENSG00000186684	CYP27C1	0.5468288	0.7123666	2.685549	0.2652592	0.7908098	NA
ENSG00000186687	LYRM7	134.3625	-0.05745217	0.1327151	-0.4328985	0.6650885	0.9204113
ENSG00000186710	CFAP73	0.5819794	-0.264525	1.137145	-0.2326221	0.8160548	NA
ENSG00000186714	CCDC73	4.52476	-0.679086	0.4374199	-1.552481	0.1205472	0.5417289
ENSG00000186716	BCR	247.499	-0.1512942	0.1061108	-1.425814	0.1539222	0.5873117
ENSG00000186723	OR10H1	1.675068	-0.06797714	0.608323	-0.1117452	0.9110255	NA
ENSG00000186732	MPPED1	0.9637338	0.2412659	1.083753	0.2226207	0.8238307	NA
ENSG00000186765	FSCN2	0.4930246	0.3821017	2.743857	0.1392572	0.8892469	NA
ENSG00000186766	FOXI2	1.110336	0.957255	1.25245	0.764306	0.4446849	NA
ENSG00000186767	SPIN4	64.50307	0.2563553	0.1398464	1.833121	0.0667846	0.4220049
ENSG00000186787	SPIN2B	66.66813	0.1720271	0.1338132	1.285576	0.198591	0.6435519
ENSG00000186792	HYAL3	77.40779	0.6744698	0.1594362	4.230343	2.33E-05	0.002378258
ENSG00000186806	VSIG10L	14.39754	0.1748734	0.2708472	0.6456534	0.5185038	0.8666671
ENSG00000186810	CXCR3	3.960592	-0.280396	0.5233155	-0.5358068	0.5920921	0.8946916
ENSG00000186812	ZNF397	119.3689	0.3607795	0.1470353	2.453694	0.01413974	0.1840888
ENSG00000186814	ZSCAN30	76.59053	0.1331762	0.1375335	0.9683183	0.3328854	0.7670592
ENSG00000186815	TPCN1	84.51889	0.3223554	0.198106	1.627186	0.1036976	0.5086551
ENSG00000186818	LILRB4	15.36089	-1.160188	0.4969104	-2.334803	0.01955373	0.2212769
ENSG00000186827	TNFRSF4	86.40002	0.1529623	0.2428352	0.6299016	0.528759	0.870522
ENSG00000186834	HEXIM1	173.8549	0.2627402	0.1386083	1.895558	0.05801848	0.3958611
ENSG00000186854	TRABD2A	8.578705	-0.6089703	0.3468248	-1.755844	0.07911506	0.4558222
ENSG00000186862	PDZD7	11.00014	-0.3325091	0.2796903	-1.188848	0.2344997	0.6843674
ENSG00000186866	POFUT2	62.38719	-0.1965024	0.1661655	-1.18257	0.2369794	0.6867923
ENSG00000186868	MAPT	1.066947	0.3007786	0.7938026	0.3789086	0.7047558	NA
ENSG00000186871	ERCC6L	8.632816	0.1673953	0.3187538	0.5251554	0.5994752	0.8974337
ENSG00000186889	TMEM17	27.3537	0.01943924	0.2229676	0.08718415	0.9305251	0.9868965
ENSG00000186891	TNFRSF18	24.78711	0.06831485	0.3467544	0.1970122	0.843818	0.9695194
ENSG00000186907	RTN4RL2	14.97815	-0.2952713	0.2170876	-1.360148	0.173783	0.6148746
ENSG00000186908	ZDHHC17	106.6247	0.07341193	0.1072149	0.6847174	0.4935223	0.855067
ENSG00000186912	P2RY4	0.2209132	1.128886	2.968281	0.3803163	0.7037106	NA
ENSG00000186918	ZNF395	127.807	-0.2000486	0.142307	-1.405753	0.1597974	0.5956777
ENSG00000186919	ZACN	3.600798	0.498325	0.4610067	1.08095	0.2797195	0.7279654
ENSG00000186951	PPARA	76.55163	-0.2382534	0.1254012	-1.899929	0.05744242	0.3937359
ENSG00000186952	TMEM232	3.5768	-0.2795676	0.4595525	-0.6083475	0.542957	0.8763203
ENSG00000186976	EFCAB6	1.357538	-0.05107496	0.8314475	-0.06142897	0.9510176	NA
ENSG00000186994	KANK3	3.25247	0.3558122	0.6420769	0.5541583	0.5794705	0.8899291
ENSG00000186998	EMID1	429.1299	0.1224643	0.1054092	1.161799	0.245317	0.6974709
ENSG00000187010	RHD	2.280582	0.6264587	0.8239901	0.7602746	0.4470905	NA
ENSG00000187013	LINC02875	0.8800243	0.2123287	2.973429	0.07140868	0.9430725	NA
ENSG00000187017	ESPN	1.759249	0.4636287	0.6850379	0.6767928	0.4985374	NA
ENSG00000187024	PTRH1	67.33381	0.1125118	0.1698315	0.6624908	0.5076567	0.8626744
ENSG00000187037	GPR141	78.65216	0.2154477	0.1586466	1.358035	0.1744525	0.6152033
ENSG00000187049	TMEM216	135.3348	0.2795848	0.1488656	1.878101	0.06036729	0.401595
ENSG00000187051	RPS19BP1	532.257	0.1443297	0.093525	1.543221	0.1227772	0.5449047
ENSG00000187066	CATSPERH	5.792299	0.02477385	0.3598866	0.06883793	0.9451186	0.988385
ENSG00000187068	C3orf70	0.5583493	0.2582229	2.228243	0.1158863	0.9077426	NA
ENSG00000187079	TEAD1	0.513054	-0.05305613	1.328883	-0.03992537	0.9681526	NA
ENSG00000187080	OR2AK2	3.575228	-0.3538421	0.5751922	-0.615172	0.5384411	0.8752512
ENSG00000187091	PLCD1	18.83745	-0.1023775	0.2243326	-0.4563649	0.6481276	0.914107
ENSG00000187097	ENTPD5	45.62556	0.3749153	0.1475106	2.541615	0.01103415	0.1625655
ENSG00000187098	MITF	28.60057	0.5392753	0.2431546	2.217828	0.02656653	0.2667588
ENSG00000187105	HEATR4	0.7709126	-0.7806609	1.134498	-0.6881115	0.4913826	NA
ENSG00000187116	LILRA5	4.062829	-0.4745086	0.6752001	-0.7027674	0.4822007	0.8499915
ENSG00000187118	CMC1	277.4746	0.05115776	0.1176594	0.4347952	0.6637111	0.919785
ENSG00000187122	SLIT1	2.04263	-0.6428534	0.7509981	-0.8559987	0.3919985	NA
ENSG00000187123	LYPD6	1.214944	0.3580137	1.808028	0.1980133	0.8430347	NA
ENSG00000187134	AKR1C1	18.78107	0.173487	0.4119095	0.4211775	0.6736255	0.9239568
ENSG00000187144	SPATA21	3.543149	0.8671134	0.42636	2.033759	0.04197594	0.3340342
ENSG00000187147	RNF220	561.9044	-0.06105134	0.07366835	-0.8287323	0.4072559	0.8140642
ENSG00000187164	SHTN1	20.9906	0.0213868	0.3611707	0.05921522	0.9527807	0.9895419
ENSG00000187185	LOC388282	1.16021	0.1772533	1.078284	0.1643846	0.8694284	NA
ENSG00000187186	LOC730098	7.640659	0.06367437	0.4230842	0.1505005	0.8803698	0.9798856
ENSG00000187187	ZNF546	22.55091	0.3734528	0.2522533	1.480467	0.1387486	0.5671481
ENSG00000187189	TSPYL4	206.4808	-0.1432386	0.1348134	-1.062496	0.2880108	0.7349973
ENSG00000187193	MT1X	157.5449	-0.0933689	0.2751928	-0.3392855	0.7343947	0.9405419
ENSG00000187210	GCNT1	143.9585	0.2582122	0.1747158	1.477899	0.1394349	0.5671481
ENSG00000187231	SESTD1	118.6438	0.01880804	0.1745639	0.107743	0.9141996	0.9846131
ENSG00000187239	FNBP1	782.9646	-0.1895543	0.07026568	-2.69768	0.006982462	0.1257942
ENSG00000187240	DYNC2H1	23.65577	0.1039579	0.1841928	0.5643969	0.5724841	0.8870434
ENSG00000187244	BCAM	36.79016	-0.1764301	0.1561683	-1.129743	0.2585845	0.7135167
ENSG00000187257	RSBN1L	486.9937	0.0924679	0.07454762	1.240387	0.2148323	0.6637629
ENSG00000187260	WDR86	4.396178	-0.4629894	0.4588007	-1.00913	0.3129124	0.7549043
ENSG00000187266	EPOR	48.26191	1.392718	0.2411585	5.775114	7.69E-09	4.77E-06
ENSG00000187288	CIDEC	0.3440629	0.2573311	1.824407	0.1410492	0.8878311	NA
ENSG00000187325	TAF9B	76.08953	-0.006591436	0.1198945	-0.05497696	0.9561568	0.9904769
ENSG00000187372	PCDHB13	1.040627	0.875955	1.108173	0.79045	0.429265	NA
ENSG00000187391	MAGI2	20.11955	0.0783419	0.2718949	0.288133	0.7732449	0.9530583
ENSG00000187446	CHP1	155.6974	0.1011428	0.1380074	0.7328791	0.4636322	0.8401498
ENSG00000187474	FPR3	1.061209	2.329262	1.279894	1.819887	0.06877626	NA
ENSG00000187475	H1-6	0.4988378	0.5428941	1.591019	0.3412242	0.7329348	NA
ENSG00000187479	C11orf96	26.20214	-0.5593124	0.3047017	-1.835607	0.06641585	0.4211401
ENSG00000187486	KCNJ11	1.573193	0.4127791	0.9512019	0.4339553	0.6643209	NA
ENSG00000187492	CDHR4	0.6922558	-0.1062531	1.067002	-0.09958105	0.9206769	NA
ENSG00000187513	GJA4	13.91261	2.392587	0.5893785	4.059509	4.92E-05	0.00440836
ENSG00000187522	HSPA14	64.75623	-0.2184773	0.1707707	-1.27936	0.2007702	0.6464171
ENSG00000187531	SIRT7	143.2354	0.1399596	0.09020696	1.551539	0.1207725	0.5419831
ENSG00000187535	IFT140	36.16144	-0.06439625	0.1602301	-0.4018985	0.6877587	0.9278819
ENSG00000187553	CYP26C1	0.811423	0.0179791	1.446352	0.01243066	0.990082	NA
ENSG00000187554	TLR5	2.928806	-0.6115355	0.6955863	-0.8791656	0.3793115	NA
ENSG00000187555	USP7	199.6761	-0.1395405	0.09118373	-1.530322	0.1259371	0.5493521
ENSG00000187556	NANOS3	22.0207	-0.1986436	0.2365088	-0.8398995	0.4009647	0.8097544
ENSG00000187566	NHLRC1	9.326389	0.1948987	0.3074789	0.6338604	0.5261719	0.8693199
ENSG00000187581	COX8C	0.2637457	1.02138	2.748044	0.3716753	0.7101346	NA
ENSG00000187583	PLEKHN1	2.343703	1.077785	0.7776824	1.385893	0.1657795	NA
ENSG00000187595	ZNF385C	16.82176	-0.2745168	0.2252044	-1.218967	0.2228568	0.673485
ENSG00000187601	MAGEH1	61.36683	0.02276548	0.1891164	0.1203782	0.9041836	0.98337
ENSG00000187605	TET3	59.86793	-0.05706959	0.1580064	-0.3611852	0.717961	0.9373373
ENSG00000187607	ZNF286A	36.14276	-0.01019782	0.1974949	-0.05163587	0.9588188	0.991049
ENSG00000187608	ISG15	312.9489	0.03947806	0.1144956	0.3447997	0.7302449	0.9403466
ENSG00000187609	EXD3	113.259	0.2399209	0.1005815	2.385337	0.01706347	0.2054314
ENSG00000187624	LIAT1	10.47436	0.4879049	0.3011883	1.619933	0.1052466	0.5122105
ENSG00000187626	ZKSCAN4	32.70661	0.1225982	0.2283462	0.5368965	0.5913391	0.8944597
ENSG00000187630	DHRS4L2	183.0825	-0.1766301	0.08553835	-2.064923	0.03893029	0.3225621
ENSG00000187634	SAMD11	3.891437	-0.788699	0.5406283	-1.458856	0.1446046	0.5767195
ENSG00000187642	PERM1	0.4887421	0.4066704	2.964288	0.1371899	0.8908807	NA
ENSG00000187650	VMAC	49.58187	0.07675524	0.1316797	0.5828933	0.5599651	0.8822766
ENSG00000187664	HAPLN4	3.134674	-0.02543905	0.544164	-0.04674886	0.9627134	0.9919087
ENSG00000187672	ERC2	2.699974	0.788904	1.74125	0.4530676	0.6505001	NA
ENSG00000187676	B3GLCT	26.54358	-0.2741206	0.1890899	-1.449684	0.1471467	0.5793645
ENSG00000187678	SPRY4	1.609556	-0.1737654	0.8432236	-0.2060728	0.8367341	NA
ENSG00000187682	ERAS	0.4300867	0.1527961	1.200198	0.1273091	0.8986957	NA
ENSG00000187688	TRPV2	199.3584	0.1491529	0.1046701	1.424982	0.1541625	0.5876259
ENSG00000187699	AKAP19	102.1292	1.75738	0.3116577	5.638814	1.71E-08	8.22E-06
ENSG00000187713	TMEM203	164.8573	0.1850742	0.1017324	1.819226	0.06887691	0.4299318
ENSG00000187715	KBTBD12	19.79144	1.057361	0.3988203	2.651221	0.008020141	0.1354815
ENSG00000187726	DNAJB13	0.4279135	0.6810599	1.25547	0.5424742	0.5874919	NA
ENSG00000187730	GABRD	11.48343	-0.8664637	0.4219071	-2.053684	0.04000632	0.3268562
ENSG00000187735	TCEA1	1180.135	0.01085328	0.0540631	0.2007521	0.8408924	0.9685232
ENSG00000187736	NHEJ1	57.22094	0.06123566	0.1267126	0.4832641	0.6289082	0.9063319
ENSG00000187741	FANCA	105.5733	-0.1783123	0.1340489	-1.330204	0.1834512	0.6281873
ENSG00000187742	SECISBP2	386.1803	0.01659097	0.1122163	0.1478481	0.8824627	0.9801408
ENSG00000187753	C9orf153	1.264068	0.5811098	0.8657956	0.6711859	0.5021021	NA
ENSG00000187764	SEMA4D	190.7619	0.2078762	0.09384763	2.21504	0.02675734	0.2674116
ENSG00000187773	DIPK1C	2.090876	-0.01040695	1.282527	-0.008114408	0.9935257	NA
ENSG00000187775	DNAH17	0.7968395	-1.141954	1.200937	-0.9508854	0.3416625	NA
ENSG00000187778	MCRS1	239.0918	-0.01769921	0.08194876	-0.215979	0.8290042	0.9648898
ENSG00000187783	TMEM72	5.506365	0.3838512	0.5213558	0.7362556	0.4615751	0.8389178
ENSG00000187790	FANCM	64.50606	0.08376569	0.1282417	0.6531861	0.5136363	0.8644348
ENSG00000187792	ZNF70	43.9047	0.09133579	0.1792287	0.5096047	0.6103285	0.90003
ENSG00000187796	CARD9	98.80766	0.1701169	0.118339	1.437538	0.1505652	0.5817515
ENSG00000187800	PEAR1	34.76391	0.5273407	0.1702611	3.097248	0.001953265	0.05643987
ENSG00000187801	ZFP69B	11.65281	-0.3825844	0.2661793	-1.437318	0.1506275	0.5817515
ENSG00000187808	SOWAHD	20.20091	-0.1779913	0.3248002	-0.5480025	0.5836902	0.8914799
ENSG00000187815	ZFP69	29.68986	0.05425049	0.1779572	0.3048514	0.7604793	0.9497195
ENSG00000187824	TMEM220	180.338	-0.03866407	0.0863105	-0.4479649	0.6541785	0.9169773
ENSG00000187837	H1-2	1020.378	-0.06432525	0.1420702	-0.4527709	0.6507137	0.91546
ENSG00000187838	PLSCR3	111.5112	-0.01328856	0.0988825	-0.1343874	0.8930963	0.9813339
ENSG00000187840	EIF4EBP1	634.4723	0.00064646	0.1235912	0.00523063	0.9958266	0.9987125
ENSG00000187857	OR6C75	0.6734001	0.2764071	1.167987	0.2366525	0.8129264	NA
ENSG00000187860	CCDC157	15.83923	-0.3295844	0.2467722	-1.335582	0.181686	0.6249815
ENSG00000187862	TTC24	99.0473	-0.2907134	0.1948142	-1.49226	0.135631	0.5629816
ENSG00000187866	PABIR1	38.59082	0.1145434	0.1864261	0.6144173	0.5389396	0.8753838
ENSG00000187902	SHISA7	0.169574	0.6960043	2.971783	0.2342043	0.8148264	NA
ENSG00000187905	LRRC74B	0.470594	-0.5816868	1.488609	-0.3907585	0.6959757	NA
ENSG00000187922	LCN10	7.0294	0.4843709	0.3888687	1.24559	0.212915	0.661459
ENSG00000187942	LDLRAD2	70.7886	-0.2280584	0.1364041	-1.671932	0.09453768	0.4905678
ENSG00000187944	C2orf66	8.330455	1.673482	0.7072407	2.366212	0.01797113	0.2104078
ENSG00000187950	OVCH1	0.4855809	0.09214423	2.965962	0.03106723	0.9752159	NA
ENSG00000187954	ZFTRAF1	220.6592	0.0886655	0.1008573	0.8791181	0.3793372	0.7965945
ENSG00000187955	COL14A1	8.642699	1.433157	0.4143932	3.458447	0.000543299	0.02357094
ENSG00000187961	KLHL17	9.551048	-0.07188833	0.3001081	-0.2395415	0.8106857	0.9605145
ENSG00000187980	PLA2G2C	0.5134253	-0.9978923	2.272655	-0.4390866	0.6605988	NA
ENSG00000187987	ZSCAN23	2.9717	0.2210459	0.5651951	0.3910966	0.6957258	NA
ENSG00000187994	RINL	67.42833	0.2105377	0.1626457	1.294456	0.1955079	0.6412504
ENSG00000187997	C17orf99	2.991756	0.4057135	0.6088342	0.6663777	0.5051697	NA
ENSG00000188000	OR7D2	0.1625831	-0.5015795	2.969856	-0.1688902	0.865883	NA
ENSG00000188010	MORN2	66.39555	-0.1042549	0.1366354	-0.7630154	0.4454542	0.8332536
ENSG00000188011	RTP5	2.567899	-0.04248891	0.9169349	-0.04633798	0.9630409	NA
ENSG00000188021	UBQLN2	203.8269	0.02429738	0.07072821	0.3435316	0.7311986	0.9403466
ENSG00000188026	RILPL1	4.698085	0.284299	0.4539504	0.6262777	0.5311328	0.8724009
ENSG00000188032	C19orf67	0.2929063	0.4907625	2.675558	0.1834243	0.8544651	NA
ENSG00000188033	ZNF490	71.0304	0.1317459	0.1492146	0.882929	0.3772747	0.7951348
ENSG00000188037	CLCN1	10.87216	-0.3935605	0.2826464	-1.392413	0.1637974	0.6009538
ENSG00000188038	NRN1L	1.685812	0.6756013	0.9159651	0.7375841	0.4607672	NA
ENSG00000188042	ARL4C	131.9353	-0.3404072	0.2397448	-1.419873	0.1556447	0.5895009
ENSG00000188051	TMEM221	10.92271	-0.01112685	0.4377688	-0.02541718	0.9797222	0.9953323
ENSG00000188056	TREML4	3.508687	0.4082451	2.954324	0.1381856	0.8900937	0.9808564
ENSG00000188060	RAB42	6.659654	-0.1192186	0.3552978	-0.3355457	0.7372135	0.9420638
ENSG00000188070	ZFTA	34.08375	0.1453433	0.1402937	1.035994	0.3002052	0.7455578
ENSG00000188092	GPR89B	47.60521	-0.09715438	0.1855015	-0.5237391	0.60046	0.8975432
ENSG00000188095	MESP2	2.095736	0.1946931	0.6042066	0.3222293	0.747279	NA
ENSG00000188107	EYS	6.392861	0.3410772	0.4978133	0.685151	0.4932487	0.8548616
ENSG00000188112	C6orf132	17.57118	-0.5917169	0.2103727	-2.812708	0.004912624	0.1028196
ENSG00000188124	OR2AG2	0.9115936	0.04092032	2.795657	0.0146371	0.9883217	NA
ENSG00000188130	MAPK12	128.7089	-0.003680642	0.1120231	-0.0328561	0.9737893	0.9945933
ENSG00000188153	COL4A5	39.13298	-0.005262702	0.3318968	-0.01585644	0.9873489	0.9965687
ENSG00000188157	AGRN	7.140916	-0.4901693	0.3235802	-1.514831	0.1298152	0.555501
ENSG00000188158	NHS	0.405188	0.4232764	2.459407	0.172105	0.863355	NA
ENSG00000188163	CIMIP2A	0.5608433	-0.4375494	1.695914	-0.2580021	0.7964053	NA
ENSG00000188167	TMPPE	16.53903	0.08705099	0.2357383	0.3692696	0.7119268	0.9351384
ENSG00000188171	ZNF626	31.25144	-0.1075096	0.2440606	-0.4405038	0.6595723	0.9178346
ENSG00000188175	HEPACAM2	0.6729932	1.391918	1.880876	0.740037	0.4592776	NA
ENSG00000188176	SMTNL2	0.9110584	-0.3253159	0.9781568	-0.3325805	0.739451	NA
ENSG00000188177	ZC3H6	130.0958	0.00603631	0.1166919	0.05172863	0.9587449	0.991049
ENSG00000188185	LINC00265	16.79293	0.1045485	0.2710148	0.3857666	0.6996696	0.9322785
ENSG00000188186	LAMTOR4	1008.278	0.03175958	0.07218125	0.4399977	0.6599387	0.9179802
ENSG00000188191	PRKAR1B	62.36904	0.05148362	0.1418261	0.3630053	0.716601	0.936895
ENSG00000188199	NUTM2B	0.3937836	1.117332	1.810456	0.6171549	0.5371325	NA
ENSG00000188211	NCR3LG1	7.736955	-0.09558118	0.3172503	-0.3012801	0.7632009	0.9505385
ENSG00000188215	DCUN1D3	16.72391	-0.0830908	0.2607331	-0.3186814	0.7499681	0.9462158
ENSG00000188219	POTEE	0.347682	-0.06004818	1.411704	-0.04253595	0.9660715	NA
ENSG00000188227	ZNF793	43.59143	-0.07807943	0.1562571	-0.4996858	0.6172963	0.9019835
ENSG00000188229	TUBB4B	1200.083	-0.003023712	0.09556575	-0.03164012	0.974759	0.9945933
ENSG00000188234	AGAP4	16.34923	0.1386383	0.3452325	0.4015797	0.6879934	0.9279557
ENSG00000188243	COMMD6	2332.034	-0.09452459	0.07363229	-1.283738	0.1992335	0.6448008
ENSG00000188266	HYKK	6.478332	-0.3573075	0.3800227	-0.9402268	0.3471012	0.7783049
ENSG00000188277	C15orf62	0.8381033	0.3449016	0.8931202	0.386176	0.6993663	NA
ENSG00000188282	RUFY4	3.294497	0.1160864	0.5792645	0.2004031	0.8411654	0.9686127
ENSG00000188283	ZNF383	59.8404	-0.003894355	0.108884	-0.0357661	0.9714689	0.9941125
ENSG00000188290	HES4	5.971622	-0.2257708	0.5752295	-0.3924882	0.6946975	0.9299086
ENSG00000188295	ZNF669	109.2938	-0.06714803	0.122761	-0.5469818	0.5843912	0.8914799
ENSG00000188305	PEAK3	3.338866	0.8896602	0.5433991	1.637213	0.1015859	0.504811
ENSG00000188306	LRRIQ4	0.2586195	0.7906063	2.3122	0.3419282	0.7324049	NA
ENSG00000188312	CENPP	48.58057	0.07766246	0.1372299	0.5659297	0.5714415	0.8868374
ENSG00000188313	PLSCR1	346.0079	-0.1276538	0.121261	-1.05272	0.2924694	0.7406788
ENSG00000188315	C3orf62	33.50236	-0.2011089	0.1769924	-1.136258	0.2558488	0.7096651
ENSG00000188316	ENO4	0.4486377	0.06146323	2.969788	0.02069617	0.983488	NA
ENSG00000188321	ZNF559	60.79633	0.1802645	0.1698074	1.061582	0.2884255	0.7354113
ENSG00000188322	SBK1	7.383015	-0.4688232	0.4273022	-1.09717	0.272567	0.7231348
ENSG00000188338	SLC38A3	0.3170434	0.05724937	2.967376	0.01929293	0.9846074	NA
ENSG00000188342	GTF2F2	218.2593	-0.02563614	0.07919431	-0.3237119	0.7461561	0.9458903
ENSG00000188343	CIBAR1	101.1857	-0.2345368	0.1298533	-1.806168	0.07089217	0.4363001
ENSG00000188352	FOCAD	70.77091	-0.02265025	0.1300038	-0.1742276	0.8616866	0.9752631
ENSG00000188365	TNRC18-AS1	2.879466	0.06105428	0.4943205	0.1235115	0.901702	NA
ENSG00000188368	PRR19	3.297671	-0.1675827	0.4260051	-0.393382	0.6940374	0.9298763
ENSG00000188372	ZP3	85.548	-0.1551114	0.1279828	-1.211971	0.2255237	0.6749304
ENSG00000188375	H3-5	2.328895	-0.171312	0.5555723	-0.3083524	0.7578142	NA
ENSG00000188385	JAKMIP3	0.2958037	0.7822482	2.673386	0.2926058	0.7698235	NA
ENSG00000188389	PDCD1	1.949088	0.2512222	0.8592447	0.2923756	0.7699994	NA
ENSG00000188396	DYNLT4	3.5093	0.03832861	0.607636	0.06307823	0.9497042	0.9891201
ENSG00000188419	CHM	96.69021	0.1815793	0.1562135	1.162379	0.2450815	0.6969343
ENSG00000188428	BLOC1S5	79.74016	-0.07829422	0.1318323	-0.5938927	0.5525839	0.8796227
ENSG00000188452	CERKL	3.11228	0.3343961	0.452931	0.7382938	0.4603359	0.8381572
ENSG00000188467	SLC24A5	2.46339	0.7056471	0.5522502	1.277767	0.2013315	NA
ENSG00000188483	IER5L	132.8892	-0.3876466	0.2398382	-1.616284	0.1060329	0.5137596
ENSG00000188486	H2AX	536.6418	-0.000346121	0.08856077	-0.003908291	0.9968816	0.9990611
ENSG00000188487	INSC	0.2797495	0.4348554	2.969648	0.1464333	0.8835793	NA
ENSG00000188493	ACTMAP	60.0169	-0.2129335	0.119438	-1.782795	0.07461962	0.4469164
ENSG00000188501	LCTL	0.7173756	0.4937446	1.15653	0.4269188	0.6694385	NA
ENSG00000188511	MIR3667HG	145.577	0.1305593	0.1114629	1.171325	0.241468	0.6927018
ENSG00000188517	COL25A1	0.9158044	1.18098	1.435051	0.8229537	0.4105343	NA
ENSG00000188522	FAM83G	27.04929	-0.4213109	0.2911031	-1.447291	0.1478154	0.5802888
ENSG00000188523	CFAP77	0.6623051	0.09772779	1.394682	0.07007173	0.9441366	NA
ENSG00000188529	SRSF10	1231.723	-0.103231	0.1004137	-1.028057	0.303923	0.7485399
ENSG00000188536	HBA2	293.4271	1.777172	0.6818143	2.606534	0.009146373	0.1464063
ENSG00000188542	DUSP28	81.62257	-0.01763707	0.09039828	-0.195104	0.8453115	0.9697805
ENSG00000188549	CCDC9B	10.90827	0.4967694	0.3199832	1.552486	0.120546	0.5417289
ENSG00000188554	NBR1	139.9271	0.1836727	0.1123501	1.634824	0.1020859	0.5050335
ENSG00000188559	RALGAPA2	167.8807	-0.09376021	0.112141	-0.8360922	0.403103	0.8110907
ENSG00000188566	NDOR1	32.56388	0.05202363	0.1606153	0.3239022	0.7460121	0.9458903
ENSG00000188573	FBLL1	0.870516	0.1192088	1.203475	0.0990538	0.9210955	NA
ENSG00000188580	NKAIN2	48.67172	0.2774113	0.2497278	1.110855	0.2666309	0.7198671
ENSG00000188585	CLEC20A	5.858771	0.110202	2.314326	0.04761732	0.9620212	0.9915388
ENSG00000188596	CFAP54	9.416525	-0.2382289	0.3455815	-0.6893566	0.4905989	0.8536334
ENSG00000188603	CLN3	167.8658	0.08980907	0.0925948	0.9699149	0.3320889	0.7668863
ENSG00000188610	FAM72B	14.66466	0.2128676	0.3348575	0.6356962	0.5249744	0.8685807
ENSG00000188611	ASAH2	0.4512912	0.9530077	1.554162	0.6131972	0.5397459	NA
ENSG00000188612	SUMO2	2909.974	0.02012313	0.06994869	0.2876842	0.7735885	0.9530583
ENSG00000188613	NANOS1	3.538354	-0.2773816	0.5223951	-0.5309804	0.5954324	0.8957203
ENSG00000188626	GOLGA8M	6.170061	-0.06906715	0.484443	-0.1425702	0.8866296	0.9802042
ENSG00000188629	ZNF177	7.871714	0.7126105	0.4419465	1.612436	0.106867	0.5141363
ENSG00000188636	RTL6	51.32838	0.007605025	0.1427207	0.05328608	0.957504	0.9905879
ENSG00000188641	DPYD	234.9398	-0.165638	0.1286597	-1.287412	0.1979508	0.6426067
ENSG00000188643	S100A16	343.7104	0.5357143	0.367659	1.457096	0.14509	0.5776367
ENSG00000188647	PTAR1	200.7719	-0.1822977	0.09673193	-1.884566	0.05948849	0.4009276
ENSG00000188649	CC2D2B	2.12172	0.4858063	0.7044845	0.6895911	0.4904513	NA
ENSG00000188659	SAXO2	12.12846	-0.09824962	0.2984058	-0.3292484	0.7419679	0.9437751
ENSG00000188672	RHCE	14.96631	0.5115892	0.2581967	1.981393	0.04754719	0.3546615
ENSG00000188677	PARVB	494.602	0.4378739	0.1666089	2.628155	0.008584943	0.1412837
ENSG00000188687	SLC4A5	9.926352	-0.1627463	0.3143356	-0.517747	0.6046348	0.8989409
ENSG00000188690	UROS	336.4291	0.06780317	0.08203367	0.8265285	0.4085044	0.8144884
ENSG00000188693	CYP51A1-AS1	3.877514	0.1531191	0.4419759	0.3464421	0.7290105	0.9403466
ENSG00000188706	ZDHHC9	76.58891	0.1017753	0.1524191	0.6677336	0.5043037	0.8608175
ENSG00000188707	ZBED10P	12.06736	-0.1241332	0.2439237	-0.5089016	0.6108212	0.90003
ENSG00000188710	QRFP	3.740518	0.384826	0.4576688	0.8408396	0.4004378	0.809617
ENSG00000188725	SMIM15	226.5948	0.1174123	0.1009592	1.162968	0.2448425	0.6966543
ENSG00000188732	FAM221A	44.41229	-0.1643922	0.1490783	-1.102723	0.2701473	0.7217346
ENSG00000188735	TMEM120B	72.68001	-0.09829054	0.1306632	-0.7522435	0.4519046	0.8349015
ENSG00000188738	FSIP2	5.118487	0.1238626	0.4741286	0.2612425	0.7939055	0.9584545
ENSG00000188739	RBM34	66.74779	0.04835029	0.1955859	0.2472075	0.8047476	0.9588697
ENSG00000188747	NOXA1	56.72571	-0.1845457	0.2027766	-0.910094	0.3627729	0.7880315
ENSG00000188760	TMEM198	1.060705	0.6987113	0.8722986	0.8010002	0.4231316	NA
ENSG00000188761	BCL2L15	1.809506	-0.2128247	0.6400673	-0.3325036	0.739509	NA
ENSG00000188763	FZD9	0.4501663	-0.7199214	2.01752	-0.3568348	0.7212155	NA
ENSG00000188766	SPRED3	1.125466	-0.09599987	0.7109391	-0.1350325	0.8925862	NA
ENSG00000188779	SKOR1	1.12754	0.4973658	0.8662903	0.5741329	0.5658778	NA
ENSG00000188785	ZNF548	59.73101	-0.2269417	0.1196054	-1.89742	0.05777256	0.3946051
ENSG00000188786	MTF1	113.3541	-0.2643143	0.1042058	-2.536463	0.01119785	0.1633678
ENSG00000188807	TMEM201	57.71983	-0.06629505	0.1124184	-0.5897169	0.5553805	0.8805687
ENSG00000188811	NHLRC3	204.9124	-0.03151767	0.09471763	-0.332754	0.73932	0.942485
ENSG00000188818	ZDHHC11	0.8490752	-0.03801072	1.004598	-0.03783676	0.9698178	NA
ENSG00000188820	CALHM6	547.0807	-0.4017832	0.1060882	-3.787257	0.000152319	0.009797129
ENSG00000188822	CNR2	10.69579	1.60786	0.4140332	3.883409	0.000103002	0.007333837
ENSG00000188825	LINC00910	17.4597	0.09643879	0.2101445	0.4589167	0.646294	0.914107
ENSG00000188827	SLX4	29.02742	0.3495481	0.2243041	1.558367	0.1191463	0.5398952
ENSG00000188833	ENTPD8	2.348273	0.0989211	0.5886312	0.1680528	0.8665418	NA
ENSG00000188846	RPL14	21033.59	-0.1828472	0.06090446	-3.002198	0.002680379	0.06888898
ENSG00000188848	BEND4	88.31859	-0.1615916	0.1306278	-1.237039	0.2160727	0.6645963
ENSG00000188859	FAM78B	0.6577099	-0.3471151	1.877777	-0.1848543	0.8533433	NA
ENSG00000188868	ZNF563	16.09236	0.2518032	0.2288079	1.100501	0.2711141	0.7225073
ENSG00000188878	FBF1	38.79687	0.01762651	0.1560412	0.1129606	0.9100618	0.9843188
ENSG00000188883	KLRG2	7.592758	-1.205724	0.3743654	-3.220713	0.00127872	0.04349311
ENSG00000188886	ASTL	0.761405	-0.5405634	1.153111	-0.4687868	0.639222	NA
ENSG00000188895	MSL1	152.7031	-0.1313527	0.08853628	-1.483604	0.1379141	0.5658395
ENSG00000188897	LOC400499	17.40539	-0.03608193	0.2830488	-0.127476	0.8985637	0.9817559
ENSG00000188916	INSYN2A	0.5647233	0.05633748	2.724354	0.02067921	0.9835016	NA
ENSG00000188917	TRMT2B	71.3645	-0.02658035	0.106153	-0.2503965	0.8022807	0.9588697
ENSG00000188921	HACD4	426.9095	-0.08783477	0.06486017	-1.354217	0.175667	0.6174069
ENSG00000188931	CFAP126	3.671067	-0.9659517	0.5596508	-1.72599	0.08434922	0.4710431
ENSG00000188938	FAM120AOS	251.0318	-0.03631128	0.07257234	-0.500346	0.6168314	0.9019835
ENSG00000188958	UTS2B	0.5850873	0.2118069	1.962595	0.1079219	0.9140577	NA
ENSG00000188959	C9orf152	0.3617696	0.8676279	2.967364	0.2923901	0.7699884	NA
ENSG00000188976	NOC2L	304.948	-0.01259646	0.08262155	-0.1524598	0.8788243	0.9798856
ENSG00000188981	MSANTD1	1.423291	-1.426696	0.7303627	-1.953407	0.05077134	NA
ENSG00000188986	NELFB	195.0358	0.08351018	0.0927	0.900865	0.3676601	0.7903836
ENSG00000188994	ZNF292	652.0815	-0.1356793	0.08493666	-1.597418	0.1101726	0.5227408
ENSG00000188996	HUS1B	0.7721371	-0.3162939	1.331206	-0.2375996	0.8121917	NA
ENSG00000188997	KCTD21	4.473131	0.07689578	0.3983987	0.1930121	0.8469495	0.9700136
ENSG00000189007	ADAT2	95.84037	0.1457369	0.1392058	1.046917	0.2951379	0.7416901
ENSG00000189013	KIR2DL4	1.28742	0.1351294	1.144196	0.1180999	0.9059885	NA
ENSG00000189042	ZNF567	58.13054	-0.07245071	0.1386211	-0.5226527	0.601216	0.8980094
ENSG00000189043	COXFA4	1932.984	0.04745743	0.09347159	0.5077204	0.6116494	0.9002973
ENSG00000189045	ANKDD1B	4.4244	-0.1657016	0.4284461	-0.3867501	0.6989412	0.9320869
ENSG00000189046	ALKBH2	122.4869	0.02637183	0.1490784	0.1768991	0.8595876	0.9742058
ENSG00000189050	RNFT1	119.1529	0.02548214	0.1045228	0.243795	0.8073896	0.9600156
ENSG00000189057	FAM111B	28.05779	-0.3683558	0.2765467	-1.331984	0.1828655	0.6276143
ENSG00000189058	APOD	5.75439	0.05349723	2.384487	0.02243553	0.9821005	0.9953323
ENSG00000189060	H1-0	1488.368	0.05524916	0.1577497	0.350233	0.7261638	0.9393895
ENSG00000189067	LITAF	648.877	-0.4886744	0.1619839	-3.016809	0.002554506	0.06704339
ENSG00000189068	VSTM1	58.65891	-0.4067577	0.1749783	-2.324618	0.02009242	0.2256104
ENSG00000189077	TMEM120A	45.69347	0.1994788	0.1605819	1.242225	0.2141535	0.6635057
ENSG00000189079	ARID2	197.2541	-0.06467411	0.08265011	-0.7825048	0.433918	0.8279438
ENSG00000189091	SF3B3	320.0815	0.2126333	0.1107255	1.920364	0.05481194	0.3835715
ENSG00000189114	BLOC1S3	12.13505	-0.1647566	0.2438989	-0.6755121	0.4993505	0.8578659
ENSG00000189120	SP6	0.3568061	-0.4681577	2.107324	-0.2221575	0.8241913	NA
ENSG00000189129	PLAC9	0.6854945	0.1063675	1.21766	0.087354	0.9303901	NA
ENSG00000189134	NKAPL	2.007099	0.3367073	0.8262046	0.407535	0.6836151	NA
ENSG00000189144		27.20169	0.03429924	0.190363	0.1801781	0.8570128	0.9733463
ENSG00000189152	GRAPL	3.770067	0.09987208	0.4518628	0.221023	0.8250745	0.9640328
ENSG00000189157	FAM47E	8.035179	-0.1955435	0.3076278	-0.6356498	0.5250047	0.8685807
ENSG00000189159	JPT1	527.0485	0.1996799	0.09199166	2.170631	0.02995911	0.281644
ENSG00000189164	ZNF527	21.54062	-0.1914151	0.1941675	-0.9858246	0.3242192	0.7622712
ENSG00000189171	S100A13	16.25584	0.09687157	0.2526916	0.3833588	0.7014537	0.9323901
ENSG00000189180	ZNF33A	208.5542	0.1936291	0.08799364	2.20049	0.02777217	0.2708888
ENSG00000189190	ZNF600	61.04439	0.08308987	0.115028	0.722345	0.4700824	0.8438986
ENSG00000189195	BTBD8	35.01436	-0.02265357	0.2767991	-0.08184118	0.934773	0.987587
ENSG00000189221	MAOA	2.371064	0.9663467	0.6131038	1.576155	0.1149901	NA
ENSG00000189227	C15orf61	287.1547	-0.000414745	0.08803763	-0.004711	0.9962412	0.9988825
ENSG00000189229	LOC105376944	15.0402	0.8019403	2.967242	0.2702646	0.7869567	0.9578993
ENSG00000189233	NUGGC	1.144335	0.3284167	1.600571	0.2051873	0.8374258	NA
ENSG00000189241	TSPYL1	331.1381	-0.1505352	0.09683711	-1.55452	0.1200604	0.5417289
ENSG00000189253	TRIM64B	3.829929	1.003759	2.9728	0.3376476	0.7356288	0.9413442
ENSG00000189266	PNRC2	694.582	-0.06872409	0.08371891	-0.8208908	0.4117085	0.8156449
ENSG00000189269	DRICH1	0.7835923	0.1068327	1.128253	0.09468859	0.9245622	NA
ENSG00000189275	LINC01164	0.6253417	0.2466575	2.9686	0.08308883	0.9337809	NA
ENSG00000189283	FHIT	176.8409	-0.06557731	0.0985948	-0.6651194	0.5059741	0.8615328
ENSG00000189292	ALKAL2	3.196526	1.541027	0.7390441	2.085163	0.03705454	0.3161747
ENSG00000189298	ZKSCAN3	25.3432	0.4854337	0.2646565	1.834202	0.06662394	0.4215267
ENSG00000189306	RRP7A	329.4176	0.01456212	0.07946622	0.1832492	0.8546025	0.9726814
ENSG00000189308	LIN54	79.97895	0.03301009	0.1280073	0.2578765	0.7965022	0.9588396
ENSG00000189316	LOC441239	9.39072	0.3542731	0.2991592	1.184229	0.2363222	0.6867923
ENSG00000189319	FAM53B	77.27648	0.1006262	0.1110032	0.9065167	0.3646624	0.7884759
ENSG00000189337	KAZN	24.82376	1.116532	0.3497386	3.192474	0.001410595	0.04606351
ENSG00000189339	SLC35E2B	108.2765	0.2163128	0.1253853	1.725184	0.08449427	0.4713147
ENSG00000189350	TOGARAM2	6.034329	-0.3151562	0.3563373	-0.8844321	0.376463	0.7946716
ENSG00000189362	NEMP2	63.93386	0.07193734	0.1236301	0.5818757	0.5606504	0.8828613
ENSG00000189366	ALG1L1P	5.682301	0.2095805	0.4509905	0.4647115	0.6421381	0.9121716
ENSG00000189367	KIAA0408	0.5543503	0.4257026	1.902051	0.2238124	0.8229033	NA
ENSG00000189369	GSPT2	80.85637	0.2027321	0.1239998	1.634939	0.1020618	0.5050335
ENSG00000189376	C8orf76	109.4452	-0.2717393	0.1153858	-2.355049	0.01852024	0.2142121
ENSG00000189377	CXCL17	0.1957832	-0.4211667	2.93991	-0.1432584	0.8860861	NA
ENSG00000189401	OTUD6A	0.2114188	0.6776953	2.970054	0.2281761	0.8195093	NA
ENSG00000189403	HMGB1	6940.269	0.07447192	0.08103892	0.9189648	0.358114	0.7878129
ENSG00000189409	MMP23B	19.44365	0.1300106	0.2159101	0.6021514	0.5470734	0.8770982
ENSG00000189419	SPATA41	1.296807	0.2486128	0.8963881	0.2773495	0.7815118	NA
ENSG00000189420	ZFP92	2.463276	-0.1813258	0.5057832	-0.358505	0.7199654	NA
ENSG00000189430	NCR1	1.779781	0.02153685	0.8947062	0.02407142	0.9807956	NA
ENSG00000196071	OR2L13	4.645699	0.2749997	0.3496199	0.7865675	0.4315351	0.8266881
ENSG00000196072	BLOC1S2	228.4271	-0.09657716	0.116524	-0.828818	0.4072074	0.8140642
ENSG00000196074	SYCP2	32.02748	0.04404745	0.3075841	0.1432046	0.8861286	0.9802042
ENSG00000196081	ZNF724	39.01702	0.01779246	0.162274	0.1096446	0.9126913	0.9846131
ENSG00000196083	IL1RAP	150.9132	-0.1643811	0.1759731	-0.9341263	0.3502388	0.7823331
ENSG00000196092	PAX5	5.397664	0.312045	0.5182205	0.6021472	0.5470761	0.8770982
ENSG00000196096	SPAG16-DT	0.3839853	0.3270977	2.526454	0.1294691	0.8969865	NA
ENSG00000196104	SPOCK3	24.01494	0.576076	0.296776	1.941113	0.05224452	0.3718081
ENSG00000196110	ZNF699	45.7473	-0.3559826	0.1606779	-2.215504	0.02672548	0.2672728
ENSG00000196116	TDRD7	35.61523	-0.08947395	0.1877927	-0.4764506	0.6337534	0.9091422
ENSG00000196118	CFAP119	116.8256	-0.07387333	0.10172	-0.7262416	0.4676907	0.8427512
ENSG00000196123	MATCAP1	36.0239	0.2193024	0.1662386	1.319202	0.1871015	0.6328713
ENSG00000196132	MYT1	7.712232	0.05002948	0.370716	0.1349536	0.8926485	0.9811121
ENSG00000196139	AKR1C3	375.3816	-0.04441323	0.1108272	-0.4007428	0.6886095	0.9281597
ENSG00000196141	SPATS2L	55.29162	0.03047101	0.1947205	0.1564859	0.87565	0.9795657
ENSG00000196150	ZNF250	38.86931	-0.1309954	0.1959652	-0.6684627	0.5038383	0.8608175
ENSG00000196151	WDSUB1	144.4572	-0.113715	0.09109935	-1.248252	0.2119386	0.6602175
ENSG00000196152	ZNF79	20.62105	0.01869204	0.2329293	0.08024768	0.9360403	0.987587
ENSG00000196154	S100A4	2902.789	0.3231393	0.1473988	2.192279	0.02835939	0.2741757
ENSG00000196155	PLEKHG4	37.04858	-0.1159964	0.1957579	-0.5925505	0.553482	0.8798673
ENSG00000196159	FAT4	8.242281	0.3026794	0.3824117	0.7915015	0.4286514	0.8249821
ENSG00000196167	COLCA1	0.2349924	0.39122	2.971829	0.1316428	0.8952668	NA
ENSG00000196169	KIF19	0.3113774	1.13068	2.201635	0.5135635	0.6075572	NA
ENSG00000196172	ZNF681	43.97067	-0.003182313	0.1717638	-0.01852727	0.9852182	0.9963325
ENSG00000196177	ACADSB	47.29083	0.07406745	0.1309567	0.5655874	0.5716743	0.8868374
ENSG00000196182	STK40	125.796	-0.1451582	0.1537374	-0.9441961	0.3450695	0.7761774
ENSG00000196187	TMEM63A	117.3793	0.06644562	0.125082	0.5312164	0.5952688	0.895672
ENSG00000196188	CTSE	1.055381	0.8604088	0.757817	1.135378	0.256217	NA
ENSG00000196189	SEMA4A	83.34479	-0.1980943	0.1762647	-1.123846	0.2610785	0.7143429
ENSG00000196199	MPHOSPH8	637.4396	0.03672663	0.07948568	0.4620534	0.644043	0.9131102
ENSG00000196208	GREB1	2.226897	-0.1971637	0.9098867	-0.2166904	0.8284496	NA
ENSG00000196209	SIRPB2	23.22204	-0.4701216	0.2941644	-1.598159	0.1100076	0.5227408
ENSG00000196214	ZNF766	116.5375	0.003128958	0.1240948	0.02521426	0.9798841	0.9953323
ENSG00000196218	RYR1	4.160051	-0.2883346	0.580002	-0.497127	0.6190995	0.9019835
ENSG00000196220	SRGAP3	36.58957	-0.183252	0.1881877	-0.9737723	0.3301696	0.7657756
ENSG00000196227	FAM217B	135.2103	0.197454	0.1416568	1.39389	0.1633509	0.5999074
ENSG00000196230	TUBB	3318.925	0.03873405	0.1020219	0.379664	0.7041949	0.9335637
ENSG00000196233	LCOR	293.023	-0.03865708	0.09398785	-0.4112987	0.6808535	0.9247821
ENSG00000196235	SUPT5H	257.3232	-0.03267805	0.07501219	-0.4356366	0.6631004	0.9197223
ENSG00000196236	XPNPEP3	104.2212	-0.1561059	0.1048936	-1.48823	0.1366902	0.5646382
ENSG00000196242	OR2C3	2.50583	0.4427808	1.707144	0.2593694	0.7953503	NA
ENSG00000196247	ZNF107	147.3276	-0.04317866	0.1232477	-0.3503404	0.7260833	0.9393895
ENSG00000196262	PPIA	8444.134	-0.04686807	0.08365935	-0.5602252	0.5753258	0.8876541
ENSG00000196263	ZNF471	10.92597	0.1415487	0.2808891	0.5039308	0.61431	0.9008397
ENSG00000196267	ZNF836	47.21003	-0.02682856	0.147013	-0.1824911	0.8551974	0.9726814
ENSG00000196268	ZNF493	197.6317	0.1073159	0.08310204	1.291375	0.1965738	0.6422814
ENSG00000196275	GTF2IRD2	41.55185	-0.1448493	0.1846988	-0.7842458	0.4328959	0.8270862
ENSG00000196277	GRM7	0.4401681	-0.1547384	1.544418	-0.100192	0.9201919	NA
ENSG00000196284	SUPT3H	128.5023	-0.1309647	0.0853282	-1.534835	0.1248244	0.5469707
ENSG00000196290	NIF3L1	72.60023	0.2807146	0.1725305	1.627043	0.1037279	0.5086551
ENSG00000196296	ATP2A1	60.40474	-0.1735952	0.1915543	-0.9062451	0.3648061	0.7884759
ENSG00000196305	IARS1	371.2214	0.1197427	0.1094266	1.094275	0.2738345	0.7239304
ENSG00000196312	MFSD14CP	238.3834	-0.03295175	0.07528936	-0.4376681	0.6616269	0.9192477
ENSG00000196313	POM121	261.8688	-0.09442934	0.1121814	-0.8417554	0.3999249	0.8092432
ENSG00000196323	ZBTB44	342.5686	-0.09755117	0.06458457	-1.510441	0.130931	0.5571588
ENSG00000196329	GIMAP5	22.69517	0.2688909	0.3494509	0.7694668	0.4416162	0.8316491
ENSG00000196335	STK31	0.8697852	0.03321293	0.8088837	0.0410602	0.9672479	NA
ENSG00000196338	NLGN3	2.952253	0.03753246	0.4742133	0.07914679	0.9369159	NA
ENSG00000196345	ZKSCAN7	29.3809	0.4523693	0.2115643	2.138212	0.03249957	0.2934032
ENSG00000196352	CD55	543.244	0.1911089	0.1449874	1.318107	0.1874677	0.6328737
ENSG00000196357	ZNF565	22.15459	-0.06338148	0.1904323	-0.3328294	0.739263	0.942485
ENSG00000196358	NTNG2	49.21973	-0.5028919	0.2344842	-2.144673	0.03197904	0.2903951
ENSG00000196361	ELAVL3	0.3072384	0.4456822	2.968874	0.1501182	0.8806713	NA
ENSG00000196363	WDR5	149.1193	-0.07366476	0.08513979	-0.8652213	0.3869173	0.8018915
ENSG00000196365	LONP1	136.8913	0.00553305	0.1125732	0.0491507	0.9607992	0.9912405
ENSG00000196366	C9orf163	2.352965	0.2833674	0.529809	0.5348482	0.5927548	NA
ENSG00000196367	TRRAP	148.4134	-0.08213434	0.08600363	-0.9550101	0.3395726	0.77238
ENSG00000196368	NUDT11	19.6945	-0.2449802	0.3238612	-0.7564356	0.4493881	0.8336427
ENSG00000196369	SRGAP2B	14.75892	-0.3353559	0.2406272	-1.393675	0.1634159	0.5999981
ENSG00000196372	ASB13	61.51448	-0.1272994	0.1305475	-0.9751196	0.3295009	0.7653313
ENSG00000196376	SLC35F1	0.1659525	0.4014445	2.973986	0.1349853	0.8926235	NA
ENSG00000196378	ZNF34	39.25554	0.02845787	0.1495886	0.1902409	0.8491203	0.9710851
ENSG00000196381	ZNF781	12.35049	-0.08606511	0.2580232	-0.3335557	0.7387148	0.942485
ENSG00000196387	ZNF140	70.60875	0.01215303	0.1051644	0.1155622	0.9079995	0.9843067
ENSG00000196388	INCA1	1.26832	-0.04997915	0.7275526	-0.0686949	0.9452325	NA
ENSG00000196391	ZNF774	4.337333	-0.1100453	0.4719082	-0.2331922	0.8156121	0.962232
ENSG00000196396	PTPN1	343.8487	-0.1786198	0.1348291	-1.324787	0.1852417	0.6307076
ENSG00000196405	EVL	531.1544	-0.2343461	0.1101897	-2.126752	0.03344072	0.2974485
ENSG00000196407	THEM5	2.612451	0.3197797	1.027771	0.3111391	0.7556949	NA
ENSG00000196408	NOXO1	0.6066448	-0.09015701	1.206196	-0.0747449	0.9404177	NA
ENSG00000196411	EPHB4	16.89996	-0.6467433	0.2703457	-2.392283	0.01674395	0.2037059
ENSG00000196417	ZNF765	40.08602	0.1640056	0.1822859	0.8997164	0.3682712	0.790914
ENSG00000196418	ZNF124	120.4953	-0.1174908	0.1092197	-1.075729	0.2820483	0.730315
ENSG00000196419	XRCC6	1161.084	-0.03624591	0.06904655	-0.5249489	0.5996187	0.8974337
ENSG00000196420	S100A5	0.8536473	-0.406342	0.9356526	-0.4342873	0.6640798	NA
ENSG00000196421	C20orf204	4.352643	0.233552	0.372305	0.6273136	0.5304537	0.8717358
ENSG00000196422	PPP1R26	19.02147	0.2391972	0.3423101	0.6987735	0.4846936	0.8510406
ENSG00000196428	TSC22D2	277.0856	-0.1932791	0.144371	-1.338767	0.1806466	0.6237433
ENSG00000196431	CRYBA4	1.238241	1.484543	1.293761	1.147462	0.2511905	NA
ENSG00000196433	ASMT	0.2330338	0.5692273	2.803808	0.2030194	0.8391199	NA
ENSG00000196436	NPIPB15	5.968544	-0.4097448	0.3861086	-1.061217	0.2885915	0.7354113
ENSG00000196437	ZNF569	45.98152	0.08500326	0.1594829	0.5329931	0.5940384	0.895332
ENSG00000196440	ARMCX4	18.2994	0.1598816	0.1909263	0.8373998	0.4023679	0.8106484
ENSG00000196449	YRDC	346.1006	-0.3325583	0.140024	-2.375009	0.01754854	0.2080796
ENSG00000196453	ZNF777	20.0308	-0.07452453	0.2531724	-0.2943628	0.7684807	0.9521047
ENSG00000196455	PIK3R4	92.74671	0.003867192	0.09127587	0.04236817	0.9662052	0.9928941
ENSG00000196456	ZNF775	19.91995	0.00348706	0.2634605	0.01323561	0.9894398	0.9971062
ENSG00000196458	ZNF605	67.39676	0.2480147	0.1407506	1.762086	0.07805478	0.4534674
ENSG00000196459	TRAPPC2	78.40012	0.05167704	0.1220335	0.4234661	0.6719552	0.9238791
ENSG00000196465	MYL6B	495.3333	-0.02384685	0.07587846	-0.3142769	0.7533107	0.9469537
ENSG00000196466	ZNF799	22.44466	0.09103759	0.1981333	0.4594765	0.645892	0.914107
ENSG00000196468	FGF16	10.11548	-0.1559334	0.4520666	-0.3449345	0.7301436	0.9403466
ENSG00000196470	SIAH1	157.2189	-0.1401941	0.1291103	-1.085847	0.2775465	0.725482
ENSG00000196476	C20orf96	140.836	0.06542319	0.08113365	0.8063632	0.4200335	0.8210322
ENSG00000196482	ESRRG	2.102316	0.4645224	2.967899	0.1565156	0.8756266	NA
ENSG00000196497	IPO4	69.36859	-0.09651209	0.1320141	-0.7310741	0.4647339	0.8409746
ENSG00000196498	NCOR2	243.9064	-0.1325126	0.09724807	-1.362625	0.1730008	0.6138352
ENSG00000196502	SULT1A1	189.5075	0.2301338	0.09439237	2.438055	0.01476651	0.1882952
ENSG00000196503	ARL9	20.35661	-0.1938272	0.2194016	-0.8834355	0.377001	0.7951348
ENSG00000196504	PRPF40A	993.402	-0.03866147	0.05924338	-0.6525872	0.5140225	0.8644348
ENSG00000196505	GDAP2	75.64212	0.1707598	0.1161429	1.470256	0.1414923	0.5707638
ENSG00000196507	TCEAL3	203.6372	-0.2012976	0.1116319	-1.803227	0.07135261	0.4375132
ENSG00000196510	ANAPC7	166.4888	0.1843413	0.09619987	1.916232	0.05533553	0.3857544
ENSG00000196511	TPK1	34.46345	-0.1166063	0.14642	-0.7963822	0.4258099	0.823923
ENSG00000196517	SLC6A9	2.600342	0.3302229	0.7416267	0.4452683	0.6561259	NA
ENSG00000196526	AFAP1	3.575492	0.650863	0.6603017	0.9857055	0.3242777	0.7622712
ENSG00000196531	NACA	14159.78	-0.19775	0.06577521	-3.006452	0.002643155	0.06837118
ENSG00000196535	MYO18A	211.0499	-0.1178603	0.1166638	-1.010257	0.3123723	0.7545326
ENSG00000196544	BORCS6	102.9152	0.3371176	0.1237251	2.724731	0.006435398	0.1203559
ENSG00000196547	MAN2A2	236.1855	0.1347082	0.09114852	1.477898	0.1394351	0.5671481
ENSG00000196549	MME	9.916597	-0.9852272	0.4033236	-2.442771	0.01457497	0.1872972
ENSG00000196550	FAM72A	3.116798	-0.8749286	0.5201947	-1.681925	0.09258329	0.4856712
ENSG00000196557	CACNA1H	1.439738	0.6932032	0.8235205	0.8417559	0.3999246	NA
ENSG00000196562	SULF2	7.410457	-0.1706217	0.4120941	-0.4140357	0.6788479	0.9245682
ENSG00000196565	HBG2	161.9044	3.120911	0.7268067	4.294004	1.75E-05	0.001974566
ENSG00000196569	LAMA2	20.11101	0.005666635	0.4853425	0.01167554	0.9906845	0.99716
ENSG00000196576	PLXNB2	129.997	-0.1381853	0.1326203	-1.041962	0.2974293	0.7439983
ENSG00000196581	AJAP1	2.061943	0.2142983	1.85408	0.115582	0.9079838	NA
ENSG00000196584	XRCC2	45.89557	0.2132219	0.2185332	0.9756956	0.3292154	0.765219
ENSG00000196586	MYO6	1.18786	0.1878505	1.126259	0.1667916	0.867534	NA
ENSG00000196588	MRTFA	213.1582	0.0744807	0.09312866	0.7997613	0.4238491	0.8232996
ENSG00000196591	HDAC2	746.5021	-0.02984575	0.06775692	-0.4404826	0.6595876	0.9178346
ENSG00000196597	ZNF782	32.75681	0.1218622	0.1673264	0.7282904	0.4664359	0.8421599
ENSG00000196604	POTEF	0.2205149	0.3131557	2.863663	0.109355	0.912921	NA
ENSG00000196605	ZNF846	69.8438	-0.0722004	0.1059501	-0.6814568	0.4955825	0.8559193
ENSG00000196628	TCF4	795.2551	-0.2611862	0.1346606	-1.939589	0.05242962	0.3727688
ENSG00000196632	WNK3	1.377062	1.034973	1.027261	1.007508	0.3136909	NA
ENSG00000196636	SDHAF3	157.703	0.07848998	0.1436427	0.5464252	0.5847737	0.8916002
ENSG00000196639	HRH1	2.033669	-0.09093783	1.069373	-0.08503843	0.9322308	NA
ENSG00000196642	RABL6	451.4285	-0.05945044	0.05055094	-1.17605	0.2395749	0.6911493
ENSG00000196646	ZNF136	88.49346	-0.1403304	0.1402011	-1.000922	0.3168646	0.7578272
ENSG00000196652	ZKSCAN5	40.42822	0.07222909	0.14243	0.5071201	0.6120705	0.9004162
ENSG00000196653	ZNF502	12.79067	-0.0813857	0.2544589	-0.3198383	0.7490909	0.9462158
ENSG00000196655	TRAPPC4	175.67	0.05750451	0.09708193	0.5923297	0.5536298	0.8798673
ENSG00000196659	IFT70B	26.93285	0.3623203	0.1904128	1.902814	0.05706479	0.3925942
ENSG00000196663	TECPR2	43.58692	0.02352774	0.1185035	0.1985404	0.8426223	0.9692362
ENSG00000196664	TLR7	2.227081	0.255553	0.8236677	0.3102622	0.7563616	NA
ENSG00000196666	FAM180B	3.033143	0.2816217	0.482688	0.5834446	0.559594	NA
ENSG00000196670	ZFP62	63.02186	0.1275698	0.1215822	1.049248	0.2940642	0.7412662
ENSG00000196678	ERI2	61.29072	0.1955963	0.2111095	0.9265158	0.354178	0.7856079
ENSG00000196683	TOMM7	2203.592	-0.03071445	0.07067546	-0.4345844	0.6638641	0.919785
ENSG00000196689	TRPV1	9.882836	-0.05544109	0.2734652	-0.2027355	0.8393418	0.968103
ENSG00000196693	ZNF33B	161.8297	0.08393359	0.08470628	0.990878	0.3217452	0.7612972
ENSG00000196700	ZNF512B	76.62943	-0.01238391	0.1076147	-0.1150763	0.9083846	0.9843067
ENSG00000196704	AMZ2	182.4058	-0.05026665	0.07131972	-0.7048072	0.4809302	0.8490595
ENSG00000196705	ZNF431	220.812	0.1033993	0.1040646	0.9936069	0.3204143	0.7612972
ENSG00000196711	ALKAL1	0.5296342	0.2526342	2.244232	0.1125704	0.9103711	NA
ENSG00000196712	NF1	183.4074	-0.1073319	0.07768095	-1.381702	0.1670633	0.6057965
ENSG00000196715	VKORC1L1	101.5195	0.3964722	0.1591987	2.490423	0.0127591	0.1726008
ENSG00000196724	ZNF418	24.59001	-0.0916346	0.1584981	-0.5781431	0.5631675	0.8844937
ENSG00000196730	DAPK1	397.0855	0.1982219	0.07523732	2.634622	0.008423097	0.1401545
ENSG00000196739	COL27A1	6.493546	-0.1691205	0.529719	-0.3192646	0.7495259	0.9462158
ENSG00000196741	LINC01560	2.911308	-0.1163282	0.4432701	-0.2624318	0.7929886	NA
ENSG00000196743	GM2A	90.08016	-0.04238112	0.1295688	-0.3270935	0.7435972	0.9444751
ENSG00000196747	H2AC13	41.29089	0.1991451	0.2926444	0.6805021	0.4961866	0.8559193
ENSG00000196748	CLPSL2	1.60992	-0.1171732	0.8053094	-0.1455008	0.8843155	NA
ENSG00000196754	S100A2	3.478761	-0.09780301	0.4552587	-0.2148295	0.8299002	0.9648898
ENSG00000196757	ZNF700	54.6894	-0.07868266	0.1547918	-0.5083129	0.6112339	0.9002218
ENSG00000196776	CD47	845.3469	-0.09098929	0.05876574	-1.548339	0.1215407	0.5433002
ENSG00000196781	TLE1	15.90023	-0.2163207	0.3411814	-0.6340343	0.5260584	0.8693199
ENSG00000196782	MAML3	216.4918	0.03011471	0.1090249	0.2762185	0.7823802	0.9556752
ENSG00000196787	H2AC11	221.1268	0.07919696	0.1734016	0.4567258	0.6478681	0.914107
ENSG00000196792	STRN3	173.9824	0.1279403	0.07389566	1.731364	0.08338678	0.4680795
ENSG00000196793	ZNF239	6.768061	0.1066	0.4534077	0.2351084	0.8141246	0.9618327
ENSG00000196810	CTBP1-DT	58.93227	0.03134042	0.1517068	0.2065855	0.8363336	0.9669356
ENSG00000196812	ZSCAN16	34.79137	0.3067987	0.1817008	1.688483	0.09131859	0.4840699
ENSG00000196814	MVB12B	50.89648	-0.2189072	0.1922015	-1.138946	0.2547256	0.7086504
ENSG00000196821	ILRUN	114.9483	0.1699782	0.1208266	1.406795	0.1594882	0.5956777
ENSG00000196839	ADA	609.6024	-0.5312495	0.1013459	-5.241945	1.59E-07	4.46E-05
ENSG00000196843	ARID5A	156.8319	-0.3356923	0.1538181	-2.182398	0.0290802	0.2774868
ENSG00000196850	PPTC7	176.3402	-0.2666489	0.1202887	-2.216742	0.02664073	0.2670879
ENSG00000196860	TOMM20L	1.703989	-1.298002	0.6796058	-1.909934	0.05614168	NA
ENSG00000196865	NHLRC2	131.3437	0.08421363	0.08072695	1.043191	0.2968599	0.7437287
ENSG00000196866	H2AC7	30.44636	0.04214723	0.226196	0.1863306	0.8521855	0.9722611
ENSG00000196867	ZFP28	22.54584	0.04521482	0.208735	0.2166135	0.8285096	0.9648898
ENSG00000196872	CRACDL	7.002135	0.2991277	0.4119747	0.7260828	0.467788	0.8427512
ENSG00000196873	ZNG1C	12.86139	-0.21154	0.3223787	-0.6561846	0.5117053	0.8640458
ENSG00000196876	SCN8A	5.309561	-0.8703253	0.4080264	-2.133012	0.03292371	0.2949656
ENSG00000196878	LAMB3	0.3775829	0.539039	2.974195	0.1812386	0.8561803	NA
ENSG00000196890	H2BC26	4.914187	0.1881062	0.4730521	0.3976437	0.6908928	0.9292202
ENSG00000196911	KPNA5	120.0432	-0.1584301	0.122876	-1.289349	0.1972768	0.6426067
ENSG00000196912	ANKRD36B	175.4312	-0.1363703	0.1076433	-1.266872	0.205201	0.6523935
ENSG00000196914	ARHGEF12	53.88614	1.079444	0.2470132	4.369983	1.24E-05	0.001540881
ENSG00000196917	HCAR1	0.187153	-0.1132639	2.969809	-0.03813844	0.9695773	NA
ENSG00000196923	PDLIM7	196.1882	0.4327775	0.1241959	3.484635	0.000492809	0.02211894
ENSG00000196924	FLNA	760.0818	-0.02267841	0.1698932	-0.1334862	0.8938088	0.9816717
ENSG00000196935	SRGAP1	12.26139	-0.2013994	0.3373934	-0.5969276	0.5505557	0.8794354
ENSG00000196937	FAM3C	95.31088	0.1280713	0.09160757	1.398043	0.1621001	0.5982667
ENSG00000196943	NOP9	47.6222	0.07061119	0.1468758	0.4807544	0.6306911	0.9070831
ENSG00000196950	SLC39A10	246.9987	0.07290167	0.08623035	0.8454294	0.3978711	0.808319
ENSG00000196951	SCOC-AS1	31.88468	0.01813562	0.1721027	0.1053767	0.9160769	0.98495
ENSG00000196954	CASP4	519.3872	-0.1829233	0.06174213	-2.962698	0.003049553	0.07445242
ENSG00000196961	AP2A1	159.7598	0.009518293	0.07756912	0.1227072	0.9023389	0.9831385
ENSG00000196967	ZNF585A	73.10015	0.001399828	0.1294776	0.01081135	0.991374	0.9973388
ENSG00000196968	POFUT4	66.75719	0.08552285	0.1073598	0.7966005	0.4256831	0.823923
ENSG00000196972	SMIM10L2B	0.4219245	-0.03781118	2.386462	-0.01584403	0.9873588	NA
ENSG00000196975	ANXA4	306.4792	0.0930664	0.1209867	0.7692281	0.4417579	0.8318107
ENSG00000196976	LAGE3	668.5985	0.09375531	0.1022829	0.9166272	0.359338	0.7879692
ENSG00000196981	WDR5B	26.42488	0.2295922	0.2413066	0.9514542	0.3413739	0.773916
ENSG00000196993	NPIPB9	0.4845446	-0.3011972	1.981298	-0.1520201	0.8791711	NA
ENSG00000196998	WDR45	186.6719	0.08213688	0.1072782	0.7656437	0.4438884	0.8325864
ENSG00000197006	METTL9	615.0926	-0.09434832	0.07184312	-1.313255	0.1890971	0.63416
ENSG00000197008	ZNF138	91.50149	0.09322877	0.1025866	0.9087807	0.3634659	0.7882553
ENSG00000197013	ZNF429	109.1821	-0.003279777	0.116607	-0.02812677	0.977561	0.9945933
ENSG00000197016	ZNF470	19.06753	0.3245425	0.2044637	1.587287	0.1124477	0.5288668
ENSG00000197019	SERTAD1	245.1519	-0.3290243	0.1670344	-1.9698	0.04886129	0.3594191
ENSG00000197020	ZNF100	104.5409	0.2630645	0.121239	2.169801	0.03002193	0.281644
ENSG00000197021	EOLA2	99.54572	0.07200343	0.09059333	0.7947983	0.4267308	0.8243368
ENSG00000197024	ZNF398	63.30708	0.1773859	0.1260955	1.406758	0.159499	0.5956777
ENSG00000197037	ZSCAN25	44.36278	-0.01499546	0.1281257	-0.1170371	0.9068307	0.9839843
ENSG00000197043	ANXA6	441.9901	-0.2173986	0.07906745	-2.749534	0.005968016	0.1148901
ENSG00000197044	ZNF441	17.57359	0.2265558	0.2052463	1.103824	0.2696694	0.7215046
ENSG00000197045	GMFB	143.1401	-0.1933296	0.1391848	-1.389014	0.1648286	0.6031882
ENSG00000197046	SIGLEC15	13.10742	0.08069166	0.3456806	0.2334283	0.8154288	0.962232
ENSG00000197050	ZNF420	45.54502	0.1295729	0.1493607	0.8675162	0.3856593	0.8010809
ENSG00000197054	ZNF763	14.69551	0.3894849	0.2775432	1.40333	0.1605183	0.5958112
ENSG00000197056	ZMYM1	87.12164	0.01110956	0.1667983	0.06660477	0.9468963	0.9885447
ENSG00000197057	DTHD1	0.3661268	-0.07110012	1.824145	-0.03897722	0.9689085	NA
ENSG00000197061	H4C3	4357.554	-0.1041181	0.1497917	-0.6950858	0.4870015	0.8521037
ENSG00000197062	ZSCAN26	56.85263	0.2473879	0.1394768	1.773685	0.07611523	0.4492868
ENSG00000197063	MAFG	290.5667	0.1345404	0.1108802	1.213385	0.2249827	0.6747214
ENSG00000197070	ARRDC1	372.6663	-0.06629944	0.1041556	-0.6365424	0.5244229	0.8683355
ENSG00000197077	KIAA1671	1.218108	0.7232524	1.425275	0.5074475	0.6118408	NA
ENSG00000197081	IGF2R	40.19483	-0.4472971	0.2236754	-1.99976	0.04552622	0.3474038
ENSG00000197093	GAL3ST4	3.880588	0.03540109	0.4270472	0.08289736	0.9339332	0.9874145
ENSG00000197099	HRG-AS1	4.865293	-0.7351152	0.4205222	-1.748101	0.0804466	0.4597288
ENSG00000197102	DYNC1H1	740.5077	-0.1136786	0.09476467	-1.199588	0.2302993	0.6799758
ENSG00000197110	IFNL3	0.2494327	-0.03071583	2.969677	-0.01034316	0.9917475	NA
ENSG00000197111	PCBP2	2612.834	-0.1976238	0.06509153	-3.036091	0.002396673	0.06449349
ENSG00000197114	ZGPAT	118.3809	0.1335483	0.08530163	1.565601	0.1174421	0.537986
ENSG00000197119	SLC25A29	305.2326	-0.101509	0.08824732	-1.150278	0.2500294	0.7049426
ENSG00000197121	PGAP1	13.73034	-0.4135342	0.2426683	-1.704113	0.08835996	0.4791853
ENSG00000197122	SRC	30.96991	0.6301036	0.2220813	2.837265	0.004550185	0.09771846
ENSG00000197124	ZNF682	37.27603	-0.1514352	0.2001971	-0.7564307	0.449391	0.8336427
ENSG00000197128	ZNF772	37.89565	0.2156468	0.1441949	1.495523	0.1347779	0.5620209
ENSG00000197134	ZNF257	35.91924	0.04881841	0.1527211	0.3196572	0.7492282	0.9462158
ENSG00000197136	PCNX3	53.2507	0.09969361	0.1465204	0.6804079	0.4962462	0.8559193
ENSG00000197140	ADAM32	6.598246	-0.4119997	0.4148927	-0.9930272	0.3206967	0.7612972
ENSG00000197142	ACSL5	170.5281	0.182097	0.1296055	1.40501	0.1600184	0.5958112
ENSG00000197147	LRRC8B	73.72977	0.2130931	0.129595	1.644301	0.100114	0.5022221
ENSG00000197150	ABCB8	72.63354	-0.1920229	0.1178847	-1.628905	0.1033332	0.5078274
ENSG00000197153	H3C12	20.67662	0.3842744	0.2980676	1.289219	0.1973219	0.6426067
ENSG00000197157	SND1	656.4992	0.03718469	0.05418074	0.6863084	0.4925187	0.854614
ENSG00000197162	ZNF785	53.40558	0.2200628	0.1426532	1.542642	0.1229176	0.5449047
ENSG00000197165	SULT1A2	8.871016	0.1183116	0.3775774	0.313344	0.7540193	0.9472165
ENSG00000197168	NEK5	7.283836	-0.2824401	0.2864245	-0.9860893	0.3240893	0.7622712
ENSG00000197170	PSMD12	284.9156	-0.07204863	0.1225298	-0.5880089	0.5565263	0.8805687
ENSG00000197180	ATP6AP1-DT	64.96251	0.01449206	0.1218065	0.1189761	0.9052943	0.9836903
ENSG00000197181	PIWIL2	1.126614	-0.2658784	0.6849943	-0.3881469	0.6979073	NA
ENSG00000197182	MIRLET7BHG	17.83853	0.4521554	0.2610993	1.731737	0.08332033	0.4680795
ENSG00000197183	NOL4L	139.3738	0.32709	0.1625146	2.012681	0.04414824	0.3425498
ENSG00000197191	CYSRT1	1.404571	-0.4047455	0.7594855	-0.5329207	0.5940885	NA
ENSG00000197208	SLC22A4	39.52434	-0.7663248	0.2591908	-2.956605	0.003110465	0.07533469
ENSG00000197210		0.2539609	-0.2639845	2.783527	-0.09483814	0.9244434	NA
ENSG00000197217	ENTPD4	77.08436	0.1372002	0.1286204	1.066707	0.2861043	0.7335489
ENSG00000197223	C1D	244.165	0.09533816	0.08318096	1.146154	0.2517316	0.7067959
ENSG00000197226	TBC1D9B	228.696	-0.0182021	0.07154332	-0.2544206	0.7991706	0.9588697
ENSG00000197238	H4C11	16.75905	0.1034987	0.3244453	0.3190019	0.7497251	0.9462158
ENSG00000197241	SLC2A7	2.194723	0.9997491	0.6774266	1.475804	0.1399964	NA
ENSG00000197245	FAM110D	4.251155	0.5443416	0.5304445	1.026199	0.3047978	0.7485882
ENSG00000197251	LINC00336	0.222974	0.4193086	2.973023	0.1410378	0.8878401	NA
ENSG00000197256	KANK2	57.94521	-0.2499375	0.1440632	-1.734916	0.08275573	0.4666495
ENSG00000197261	C6orf141	16.27227	0.5505908	0.291297	1.890135	0.05873984	0.3975023
ENSG00000197265	GTF2E2	123.0532	0.07301822	0.09153618	0.7976979	0.4250458	0.823923
ENSG00000197272	IL27	1.251556	0.6990318	1.550989	0.4507007	0.6522053	NA
ENSG00000197275	RAD54B	22.28771	0.07474873	0.254848	0.2933071	0.7692874	0.9521047
ENSG00000197279	ZNF165	14.4554	-0.4157477	0.2699065	-1.54034	0.1234775	0.5454049
ENSG00000197283	SYNGAP1	104.459	0.03440551	0.1163706	0.2956546	0.7674939	0.9520286
ENSG00000197291	RAMP2-AS1	0.6804303	0.1996678	1.351826	0.1477023	0.8825777	NA
ENSG00000197296	FITM2	9.390402	0.2003718	0.3607532	0.5554264	0.5786031	0.8896624
ENSG00000197299	BLM	98.82763	0.08318017	0.1255373	0.662593	0.5075912	0.8626744
ENSG00000197301	HMGA2-AS1	41.26021	-0.08666801	0.2358926	-0.3674045	0.7133173	0.9358263
ENSG00000197302	KRABD5	99.41707	0.200351	0.1617217	1.238862	0.2153965	0.6642128
ENSG00000197308	GATA3-AS1	0.3467324	0.8130986	1.613127	0.5040513	0.6142254	NA
ENSG00000197312	DDI2	72.0001	0.1307973	0.1417008	0.9230528	0.3559797	0.7863045
ENSG00000197321	SVIL	107.5871	-0.2971567	0.1504934	-1.974549	0.04831936	0.357837
ENSG00000197323	TRIM33	223.0177	-0.004465925	0.09945919	-0.04490208	0.9641854	0.992532
ENSG00000197324	LRP10	164.1441	0.3528519	0.1203593	2.931654	0.003371621	0.07901273
ENSG00000197329	PELI1	263.0781	-0.5838408	0.2943264	-1.983651	0.04729475	0.3538075
ENSG00000197332	ZNF833P	5.680727	-0.09756252	0.3728619	-0.2616586	0.7935847	0.9584545
ENSG00000197343	ZNF655	176.4581	-0.004208021	0.1060807	-0.03966811	0.9683577	0.9932224
ENSG00000197345	MRPL21	435.5626	-0.03540025	0.07546313	-0.4691065	0.6389935	0.9107967
ENSG00000197355	UAP1L1	52.44614	0.2063546	0.1983228	1.040499	0.2981083	0.7440253
ENSG00000197360	ZNF98	17.14976	0.1814993	0.4103062	0.4423509	0.6582353	0.9177259
ENSG00000197361	FBXL22	17.62666	-0.03914282	0.2028128	-0.1929998	0.8469592	0.9700136
ENSG00000197362	ZNF786	13.97132	0.621073	0.2705968	2.295197	0.02172184	0.2366344
ENSG00000197363	ZNF517	12.68468	0.4307222	0.2467484	1.745593	0.08088173	0.4607967
ENSG00000197372	ZNF675	76.31226	0.007125854	0.1083178	0.06578655	0.9475478	0.988726
ENSG00000197375	SLC22A5	50.41201	-0.2595003	0.1335622	-1.942918	0.05202609	0.3710212
ENSG00000197380	DACT3	1.268321	0.253595	0.911383	0.278253	0.7808182	NA
ENSG00000197381	ADARB1	51.8553	0.1867528	0.1338766	1.394963	0.1630271	0.5996336
ENSG00000197386	HTT	195.8697	0.1542804	0.0964125	1.600212	0.1095516	0.5211756
ENSG00000197408	CYP2B6	0.3193284	0.8248847	2.967659	0.2779581	0.7810445	NA
ENSG00000197409	H3C4	219.0122	0.2159959	0.2089762	1.033591	0.3013273	0.7462227
ENSG00000197415	VEPH1	1.507786	0.2489281	0.9507408	0.2618254	0.793456	NA
ENSG00000197417	SHPK	22.62218	0.2800937	0.2214636	1.264739	0.2059648	0.6529346
ENSG00000197429	IPP	11.61659	0.4619793	0.2583142	1.788439	0.07370518	0.4452847
ENSG00000197442	MAP3K5	189.9707	0.2503395	0.09732058	2.572319	0.01010199	0.155005
ENSG00000197444	OGDHL	4.366635	-0.2354757	0.7404478	-0.3180179	0.7504714	0.9462158
ENSG00000197446	CYP2F1	5.341713	-0.3374107	0.5284691	-0.6384682	0.523169	0.8679907
ENSG00000197448	GSTK1	1270.585	-0.1024232	0.06083751	-1.683554	0.09226795	0.4853355
ENSG00000197451	HNRNPAB	1265.283	-0.04948621	0.08560758	-0.5780587	0.5632245	0.8844937
ENSG00000197454	OR2L5	2.283248	0.464517	0.5591822	0.8307078	0.4061387	NA
ENSG00000197457	STMN3	277.6709	-0.07811836	0.08729757	-0.8948515	0.3708665	0.7914891
ENSG00000197461	PDGFA	6.290692	0.3886473	0.7001946	0.5550561	0.5788563	0.8896624
ENSG00000197465	GYPE	8.674089	1.382062	0.4529464	3.051271	0.002278751	0.06199286
ENSG00000197472	ZNF695	13.32789	-0.1543937	0.2470032	-0.6250676	0.5319267	0.8724009
ENSG00000197479	PCDHB11	0.3660956	0.7829837	2.975116	0.2631775	0.7924138	NA
ENSG00000197483	ZNF628	37.22861	-0.1230365	0.2121621	-0.5799175	0.5619703	0.883935
ENSG00000197496	SLC2A10	11.95389	0.4941033	0.3674438	1.344705	0.1787207	0.6219187
ENSG00000197497	ZNF665	43.92202	-0.05857479	0.1810693	-0.3234938	0.7463213	0.9458903
ENSG00000197498	RPF2	184.0512	-0.05223899	0.1136901	-0.4594861	0.6458852	0.914107
ENSG00000197506	SLC28A3	0.5511893	0.7255864	2.215464	0.3275099	0.7432822	NA
ENSG00000197520	FAM177B	0.2717221	0.5500894	2.306376	0.2385081	0.811487	NA
ENSG00000197530	MIB2	143.7952	-0.1763112	0.08477223	-2.079823	0.03754181	0.316916
ENSG00000197535	MYO5A	86.92144	-0.0377946	0.1282093	-0.2947882	0.7681557	0.952101
ENSG00000197540	GZMM	12.33478	-0.1815645	0.3497912	-0.5190653	0.6037152	0.8989004
ENSG00000197548	ATG7	78.88448	-0.01012234	0.1426227	-0.07097289	0.9434193	0.9880717
ENSG00000197555	SIPA1L1	90.64945	-0.07307616	0.2517284	-0.2902977	0.7715885	0.9528877
ENSG00000197557	IFT70A	23.965	0.02148739	0.2200713	0.0976383	0.9222195	0.9860303
ENSG00000197558	SSPOP	2.90206	-0.3988822	0.6406608	-0.6226106	0.5335404	NA
ENSG00000197562	RAB40C	75.65403	-0.1509675	0.138607	-1.089176	0.2760761	0.7246936
ENSG00000197563	PIGN	96.66423	0.09581708	0.1062813	0.9015421	0.3673001	0.7903836
ENSG00000197565	COL4A6	3.810181	0.4377511	2.95997	0.1478904	0.8824293	0.9801408
ENSG00000197566	ZNF624	24.98159	0.1887011	0.1718313	1.098177	0.2721273	0.7230007
ENSG00000197568	ANKRD13C-DT	56.97808	0.1156877	0.1509972	0.766158	0.4435823	0.832402
ENSG00000197576	HOXA4	9.005361	-0.09419143	0.3381063	-0.2785852	0.7805631	0.9550699
ENSG00000197579	TOPORS	289.7048	-0.0630613	0.09087702	-0.6939191	0.4877329	0.8521512
ENSG00000197580	BCO2	13.63959	-0.103714	0.2960734	-0.3502984	0.7261148	0.9393895
ENSG00000197584	KCNMB2	1.517223	0.8250632	2.003677	0.4117745	0.6805047	NA
ENSG00000197585		1.626022	-0.2415206	0.7223524	-0.3343528	0.7381133	NA
ENSG00000197586	ENTPD6	87.7118	-0.05918322	0.09260722	-0.6390778	0.5227723	0.8679907
ENSG00000197594	ENPP1	0.6054124	1.339691	2.190385	0.6116237	0.5407868	NA
ENSG00000197599	CCDC154	9.756866	-0.4312937	0.3218405	-1.340085	0.1802176	0.6236787
ENSG00000197601	FAR1	174.2888	0.1283212	0.09835902	1.30462	0.1920222	0.6381156
ENSG00000197603	CPLANE1	115.2412	-0.1995287	0.1075519	-1.855185	0.06356976	0.4120792
ENSG00000197608	ZNF841	21.67346	-0.06760035	0.2228756	-0.3033098	0.7616538	0.9499765
ENSG00000197616	MYH6	1.145867	1.068123	2.971319	0.3594779	0.7192376	NA
ENSG00000197619	ZNF615	29.4359	0.1204718	0.1637845	0.7355502	0.4620044	0.8392442
ENSG00000197620	EOLA1	74.90168	0.169685	0.1329697	1.276118	0.201914	0.6479797
ENSG00000197622	CDC42SE1	319.2019	0.236618	0.1170811	2.020974	0.04328246	0.3393237
ENSG00000197629	MPEG1	3.90266	-1.064256	0.6065045	-1.754737	0.07930425	0.4559668
ENSG00000197635	DPP4	2.372824	0.238927	0.6218715	0.3842064	0.7008254	NA
ENSG00000197646	PDCD1LG2	1.251595	0.6005536	1.028067	0.584158	0.559114	NA
ENSG00000197647	ZNF433	12.34779	0.02483277	0.2538966	0.09780662	0.9220858	0.9860303
ENSG00000197653	DNAH10	14.62142	-0.2407105	0.247187	-0.9737993	0.3301562	0.7657756
ENSG00000197670	ZNF217-AS1	0.8055282	0.6753642	1.196449	0.564474	0.5724316	NA
ENSG00000197694	SPTAN1	318.5799	-0.176201	0.1167985	-1.508589	0.1314038	0.5576371
ENSG00000197696	NMB	61.49288	-0.1102826	0.1174157	-0.9392493	0.3476028	0.7785486
ENSG00000197712	FAM114A1	15.35119	-0.3129988	0.2451853	-1.27658	0.2017504	0.6477505
ENSG00000197713	RPE	88.23587	0.144692	0.1344417	1.076243	0.2818184	0.7299809
ENSG00000197714	ZNF460	162.2208	-0.1382804	0.08886878	-1.556007	0.1197065	0.5413135
ENSG00000197721	CR1L	9.227161	2.23912	0.6287043	3.561484	0.000368765	0.01860201
ENSG00000197724	PHF2	56.5423	0.02668259	0.1149039	0.2322165	0.8163698	0.962232
ENSG00000197728	RPS26	15949.92	-0.1451142	0.06077465	-2.387742	0.01695224	0.204928
ENSG00000197734	SLIRP-OT1	1.104237	0.2550242	0.8082538	0.3155248	0.7523632	NA
ENSG00000197745	SCGB1D4	0.4530723	0.4232589	2.975341	0.1422556	0.8868781	NA
ENSG00000197748	CFAP43	2.563172	0.4533112	0.6107053	0.7422749	0.4579208	NA
ENSG00000197753	LHFPL5	20.34109	0.1363913	0.2242468	0.6082194	0.543042	0.8763203
ENSG00000197756	RPL37A	18246.28	-0.1030947	0.1043054	-0.9883922	0.3229606	0.7621082
ENSG00000197763	TXNRD3	69.82298	0.001897663	0.1346289	0.01409551	0.9887538	0.9969926
ENSG00000197766	CFD	1223.717	-1.157771	0.3939032	-2.939228	0.003290314	0.07793767
ENSG00000197771	MCMBP	157.7953	-0.07850361	0.09917854	-0.7915383	0.4286299	0.8249821
ENSG00000197774	EME2	23.73031	-0.2859184	0.1623662	-1.760948	0.07824726	0.4537792
ENSG00000197776	KLHDC1	34.96851	0.1014195	0.1493606	0.6790248	0.4971221	0.8563691
ENSG00000197779	ZNF81	27.93096	0.4083422	0.1742303	2.343692	0.01909393	0.2180636
ENSG00000197780	TAF13	40.82148	-0.2653154	0.2150777	-1.233579	0.2173598	0.6654044
ENSG00000197782	ZNF780A	20.6521	0.3292145	0.203568	1.617222	0.1058304	0.513319
ENSG00000197785	ATAD3A	116.9925	-0.2092479	0.1045224	-2.001943	0.04529089	0.3468727
ENSG00000197798	FAM118B	54.56807	0.1453916	0.1562928	0.9302513	0.352241	0.7845133
ENSG00000197808	ZNF461	24.48622	-0.1231956	0.200402	-0.6147424	0.5387248	0.8753838
ENSG00000197813		5.072327	0.2142994	0.3912105	0.5477854	0.5838393	0.8914799
ENSG00000197816	CCDC180	19.87721	-0.1333605	0.2037022	-0.6546834	0.5126716	0.8644348
ENSG00000197818	SLC9A8	73.8435	-0.09633265	0.1590096	-0.6058293	0.5446281	0.8770982
ENSG00000197822	OCLN	54.48642	-0.1237073	0.1965477	-0.629401	0.5290866	0.8705592
ENSG00000197826	CFAP299	5.062706	0.5829623	0.7425781	0.7850519	0.4324231	0.8269494
ENSG00000197837	H4C16	17.01621	-0.1107799	0.2758836	-0.4015459	0.6880182	0.9279557
ENSG00000197841	ZNF181	64.80038	0.000270411	0.1513261	0.001786941	0.9985742	0.9999129
ENSG00000197852	INKA2	19.50471	0.6035688	0.3145978	1.918541	0.05504246	0.3845478
ENSG00000197857	ZNF44	86.51539	-0.06672606	0.1259238	-0.5298924	0.5961866	0.8962372
ENSG00000197858	GPAA1	397.7505	0.0209552	0.08041092	0.2606014	0.7943999	0.9584545
ENSG00000197859	ADAMTSL2	1.532035	-0.6180374	0.9404047	-0.6572036	0.51105	NA
ENSG00000197860	SGTB	49.01684	-0.2945807	0.1568432	-1.878186	0.06035579	0.401595
ENSG00000197863	ZNF790	32.35434	0.5653367	0.187023	3.022818	0.002504324	0.06625261
ENSG00000197872	CYRIA	42.93903	-0.3031472	0.2408059	-1.258886	0.2080715	0.6548366
ENSG00000197879	MYO1C	6.413831	0.1334653	0.3402001	0.3923142	0.6948261	0.9299133
ENSG00000197880	MDS2	0.2944827	-0.1876361	2.973713	-0.06309826	0.9496883	NA
ENSG00000197885	NKIRAS1	24.91779	-0.1569928	0.1658915	-0.9463582	0.3439659	0.7755695
ENSG00000197889	MEIG1	2.527395	0.07948575	0.5128619	0.1549847	0.8768334	NA
ENSG00000197892	KIF13B	102.3539	0.01295557	0.1089972	0.1188615	0.9053851	0.9836903
ENSG00000197894	ADH5	498.3408	0.1006416	0.07774468	1.294514	0.195488	0.6412504
ENSG00000197903	H2BC12	222.8829	0.1849098	0.1241163	1.48981	0.1362741	0.5638189
ENSG00000197905	TEAD4	18.92731	-0.03521653	0.2521065	-0.1396891	0.8889056	0.9808564
ENSG00000197912	SPG7	367.5341	-0.1393493	0.08548558	-1.630092	0.1030821	0.5076149
ENSG00000197915	HRNR	1.068098	0.3166917	0.9872861	0.32077	0.7483847	NA
ENSG00000197921	HES5	0.4820384	1.085171	2.809091	0.3863068	0.6992695	NA
ENSG00000197928	ZNF677	95.27666	0.1008129	0.08321746	1.21144	0.2257269	0.6749304
ENSG00000197930	ERO1A	174.7374	-0.2179981	0.1011102	-2.156045	0.03108018	0.2857821
ENSG00000197933	ZNF823	14.76737	-0.02622679	0.2143084	-0.1223787	0.9025991	0.9832009
ENSG00000197935	ZNF311	3.652565	-0.04076996	0.5318548	-0.07665619	0.9388971	0.987587
ENSG00000197937	ZNF347	30.66605	0.3731463	0.1844142	2.023414	0.0430305	0.3382657
ENSG00000197943	PLCG2	165.256	-0.01719753	0.08503616	-0.2022379	0.8397307	0.968103
ENSG00000197948	FCHSD1	62.95753	0.0243907	0.1128966	0.2160447	0.8289529	0.9648898
ENSG00000197951	ZNF71	38.75606	0.08064329	0.1428827	0.5644021	0.5724805	0.8870434
ENSG00000197956	S100A6	2180.064	0.5780956	0.1653409	3.496387	0.000471605	0.0217274
ENSG00000197958	RPL12	29514.36	-0.1883767	0.07370321	-2.555882	0.01059192	0.1587294
ENSG00000197959	DNM3	47.66684	0.8255368	0.2697831	3.060002	0.002213354	0.06105729
ENSG00000197961	ZNF121	185.2253	-0.04796553	0.09382412	-0.5112281	0.6091913	0.90003
ENSG00000197965	MPZL1	93.94348	-0.02347384	0.1097075	-0.2139675	0.8305724	0.9652063
ENSG00000197969	VPS13A	251.4859	0.1995996	0.1066609	1.871347	0.06129696	0.4044137
ENSG00000197971	MBP	512.8764	-0.01739256	0.08072423	-0.2154565	0.8294114	0.9648898
ENSG00000197976	AKAP17A	337.2632	-0.03059568	0.07694584	-0.3976262	0.6909058	0.9292202
ENSG00000197978	GOLGA6L9	11.08762	0.06698987	0.2533037	0.2644646	0.7914219	0.957902
ENSG00000197980	LEKR1	28.33594	0.1258682	0.2041984	0.6164016	0.5376295	0.8748085
ENSG00000197982	C1orf122	267.3142	-0.06724099	0.1244699	-0.5402189	0.5890461	0.8934456
ENSG00000197989	SNHG12	484.7232	-0.09136578	0.08591022	-1.063503	0.2875539	0.7348599
ENSG00000197992	CLEC9A	152.539	0.4695148	0.2170822	2.162843	0.03055325	0.284255
ENSG00000197993	KEL	28.78022	2.317965	0.3766583	6.154026	7.55E-10	1.25E-06
ENSG00000198000	NOL8	342.7703	0.1190177	0.1140311	1.04373	0.2966103	0.7433602
ENSG00000198001	IRAK4	178.6181	0.1199204	0.1021307	1.174186	0.2403206	0.6914561
ENSG00000198003	ODAD3	1.732017	-0.2644503	0.7271163	-0.3636974	0.716084	NA
ENSG00000198010	DLGAP2	10.85957	-0.1494502	0.4280494	-0.3491423	0.7269825	0.9395061
ENSG00000198015	MRPL42	250.537	0.04265699	0.08343756	0.5112445	0.6091799	0.90003
ENSG00000198018	ENTPD7	22.08577	0.3351185	0.1693368	1.979006	0.04781539	0.3550319
ENSG00000198019	FCGR1BP	11.44301	-0.4406566	0.346286	-1.272522	0.2031877	0.6502782
ENSG00000198026	ZNF335	105.9719	-0.2526335	0.1458287	-1.7324	0.0832024	0.4678319
ENSG00000198028	ZNF560	1.356523	0.6248674	2.978186	0.2098148	0.8338122	NA
ENSG00000198034	RPS4X	41518.18	-0.1860966	0.0700406	-2.656982	0.00788436	0.1348588
ENSG00000198039	ZNF273	75.63466	0.09355785	0.1305277	0.7167662	0.4735184	0.8449982
ENSG00000198040	ZNF84	183.0579	-0.001811374	0.08451747	-0.02143194	0.9829011	0.9953323
ENSG00000198042	MAK16	68.77422	0.1297562	0.139247	0.9318414	0.3514185	0.7838623
ENSG00000198046	ZNF667	73.59549	-0.2264999	0.1523874	-1.486343	0.1371885	0.5650989
ENSG00000198049	AVPR1B	3.209832	-0.4284756	0.7001321	-0.6119925	0.5405427	0.8758582
ENSG00000198053	SIRPA	46.81214	-0.2874459	0.2516929	-1.14205	0.2534332	0.7078844
ENSG00000198055	GRK6	325.1671	0.06345055	0.0878471	0.722284	0.4701199	0.8438986
ENSG00000198056	PRIM1	168.3003	-0.2080451	0.1567374	-1.327349	0.1843934	0.6293483
ENSG00000198060	MARCHF5	291.7897	-0.03749936	0.1069768	-0.3505372	0.7259356	0.9393895
ENSG00000198064	NPIPB13	0.9822658	-0.251833	1.052701	-0.2392256	0.8109306	NA
ENSG00000198075	SULT1C4	42.82278	-0.02940763	0.2164245	-0.1358794	0.8919167	0.9811014
ENSG00000198081	ZBTB14	36.14445	0.1634318	0.164954	0.9907722	0.3217968	0.7612972
ENSG00000198087	CD2AP	281.7299	0.1015861	0.08445382	1.202859	0.2290307	0.6782904
ENSG00000198088	NUP62CL	7.59891	-0.06454644	0.5134849	-0.1257027	0.8999673	0.9821365
ENSG00000198089	SFI1	75.11096	0.01193103	0.1223441	0.09752029	0.9223132	0.9860303
ENSG00000198093	ZNF649	41.51563	0.0597539	0.1570835	0.3803957	0.7036517	0.9335637
ENSG00000198099	ADH4	0.2576673	1.15996	2.969153	0.3906704	0.6960409	NA
ENSG00000198105	ZNF248	62.26747	0.02480277	0.1869002	0.132706	0.8944259	0.9817047
ENSG00000198108	CHSY3	2.356143	0.543691	0.9000337	0.6040785	0.5457915	NA
ENSG00000198113	TOR4A	68.25783	0.4048308	0.1777254	2.277844	0.02273586	0.244095
ENSG00000198121	LPAR1	8.667645	-0.7186578	0.4127409	-1.741184	0.08165137	0.4632307
ENSG00000198125	MB	1.322937	1.126228	1.805408	0.623808	0.5327537	NA
ENSG00000198128	OR2L3	2.498301	0.4085623	0.5274613	0.7745826	0.4385864	NA
ENSG00000198130	HIBCH	172.083	0.07804263	0.111213	0.7017403	0.4828412	0.8501735
ENSG00000198131	ZNF544	155.3551	-0.07228731	0.1282994	-0.5634266	0.5731444	0.8870434
ENSG00000198133	TMEM229B	24.47191	-0.1316594	0.2651869	-0.4964779	0.6195573	0.9019835
ENSG00000198142	SOWAHC	0.8964399	0.6875993	1.750486	0.3928048	0.6944636	NA
ENSG00000198146	ZNF770	213.9766	-0.06400683	0.1047702	-0.6109258	0.5412487	0.8763174
ENSG00000198156	NPIPB6	2.258518	1.073614	0.6482989	1.656048	0.09771205	NA
ENSG00000198157	HMGN5	138.4941	0.08129571	0.1291015	0.6297037	0.5288884	0.870522
ENSG00000198160	MIER1	480.809	-0.09559149	0.08944391	-1.068731	0.2851908	0.7329749
ENSG00000198162	MAN1A2	519.2053	-0.04478132	0.05879698	-0.7616261	0.4462832	0.8336427
ENSG00000198168	SVIP	274.7479	-0.1070861	0.1063892	-1.00655	0.314151	0.7554798
ENSG00000198169	ZNF251	67.53261	-0.06228569	0.1184299	-0.5259287	0.5989378	0.8973159
ENSG00000198171	DDRGK1	305.2532	-0.08172221	0.07196986	-1.135506	0.2561634	0.7098635
ENSG00000198176	TFDP1	327.8952	-0.2769929	0.1297856	-2.134235	0.03282351	0.2949114
ENSG00000198182	ZNF607	22.09808	0.3586583	0.2220671	1.61509	0.1062912	0.5141363
ENSG00000198185	ZNF334	36.98766	-0.05225622	0.1993585	-0.2621218	0.7932275	0.9583583
ENSG00000198189	HSD17B11	1058.272	-0.2249284	0.07083803	-3.175249	0.001497082	0.04822094
ENSG00000198198	SZT2	91.98102	0.1162912	0.1294738	0.8981831	0.3690879	0.7914118
ENSG00000198203	SULT1C2	0.3954659	0.5750157	2.969564	0.1936364	0.8464606	NA
ENSG00000198205	ZXDA	26.75416	-0.4116233	0.148217	-2.777167	0.005483504	0.109192
ENSG00000198208	RPS6KL1	9.619209	0.07903121	0.364969	0.2165423	0.8285651	0.9648898
ENSG00000198218	QRICH1	193.2723	-0.09085641	0.1071017	-0.848319	0.3962604	0.8072943
ENSG00000198223	CSF2RA	28.38315	-0.0560773	0.2230112	-0.251455	0.8014623	0.9588697
ENSG00000198225	FKBP1C	9.958853	0.311022	0.3170858	0.9808764	0.3266537	0.7635394
ENSG00000198231	DDX42	352.5496	-0.04968711	0.06215177	-0.799448	0.4240307	0.8234374
ENSG00000198242	RPL23A	14965.99	-0.1460409	0.05253343	-2.779961	0.005436537	0.108738
ENSG00000198246	SLC29A3	59.27227	0.04724868	0.139283	0.3392278	0.7344381	0.9405419
ENSG00000198252	STYX	109.4119	0.0979706	0.0884668	1.107428	0.268109	0.7202978
ENSG00000198258	UBL5	1418.016	0.1555195	0.06219029	2.500704	0.01239467	0.1715636
ENSG00000198265	HELZ	298.6613	-0.1481964	0.07096648	-2.088259	0.03677452	0.3146875
ENSG00000198270	TMEM116	31.06372	0.03178011	0.1416071	0.2244246	0.822427	0.9629818
ENSG00000198276	UCKL1	174.2576	-0.02754587	0.07791055	-0.3535577	0.7236704	0.9392063
ENSG00000198286	CARD11	40.17926	-0.3139459	0.1885083	-1.665422	0.09582865	0.4924276
ENSG00000198298	ZNF485	24.07074	-0.1649793	0.2988261	-0.5520911	0.5808859	0.8900958
ENSG00000198300	PEG3	2.878903	-0.002452362	0.8914225	-0.002751066	0.997805	NA
ENSG00000198301	SDAD1	262.2727	0.1240915	0.1277194	0.9715952	0.331252	0.7663758
ENSG00000198315	ZKSCAN8	84.49705	0.1202613	0.1169299	1.028491	0.303719	0.748533
ENSG00000198324	PHETA1	16.07879	0.1840063	0.2478104	0.7425286	0.4577672	0.8366844
ENSG00000198331	HYLS1	22.56662	0.1165784	0.2062174	0.5653178	0.5718576	0.8868374
ENSG00000198336	MYL4	27.4947	1.8081	0.4481594	4.034502	5.47E-05	0.004679657
ENSG00000198342	ZNF442	11.23768	0.06766034	0.2895348	0.2336864	0.8152285	0.962232
ENSG00000198346	ZNF813	26.42473	0.1895193	0.191823	0.9879906	0.3231572	0.7621082
ENSG00000198353	HOXC4	1.083852	0.1997802	2.971016	0.06724304	0.9463882	NA
ENSG00000198354	DCAF12L2	0.4200276	0.3353236	2.972938	0.112792	0.9101955	NA
ENSG00000198355	PIM3	545.5541	-0.5643206	0.2159627	-2.613046	0.008973914	0.1445247
ENSG00000198356	GET3	371.7135	0.09155815	0.07997802	1.144791	0.2522956	0.7073252
ENSG00000198363	ASPH	290.2904	-0.188056	0.07896265	-2.381582	0.01723844	0.2064583
ENSG00000198369	SPRED2	63.16557	0.02146395	0.1768338	0.1213792	0.9033907	0.9833335
ENSG00000198373	WWP2	102.751	-0.08106184	0.1152388	-0.7034249	0.481791	0.8496719
ENSG00000198380	GFPT1	107.6838	0.06220985	0.1295395	0.4802385	0.6310578	0.9070831
ENSG00000198382	UVRAG	361.3649	-0.2457544	0.06819232	-3.603843	0.000313547	0.01660458
ENSG00000198393	ZNF26	82.32887	-0.1072082	0.1102387	-0.9725102	0.3307968	0.7660422
ENSG00000198399	ITSN2	573.2497	0.001546799	0.05660221	0.02732755	0.9781985	0.994845
ENSG00000198400	NTRK1	42.4083	1.713469	0.3849175	4.451522	8.53E-06	0.001153465
ENSG00000198408	OGA	386.2556	0.01512977	0.078847	0.1918877	0.8478301	0.9700136
ENSG00000198417	MT1F	67.78792	0.2275786	0.1768286	1.287001	0.1980939	0.64265
ENSG00000198420	TCAF1	146.497	0.01139494	0.09577347	0.118978	0.9052928	0.9836903
ENSG00000198429	ZNF69	50.33248	0.1494458	0.1680552	0.8892662	0.37386	0.7934129
ENSG00000198431	TXNRD1	377.401	-0.13919	0.07535169	-1.847205	0.06471738	0.4151118
ENSG00000198435	NRARP	37.47492	-0.2897266	0.2442705	-1.186089	0.2355871	0.6859468
ENSG00000198440	ZNF583	26.4616	0.08945515	0.2204927	0.4057058	0.6849588	0.9263282
ENSG00000198453	ZNF568	64.88945	0.2145834	0.1528862	1.40355	0.1604528	0.5958112
ENSG00000198455	ZXDB	39.22245	-0.4058127	0.1421177	-2.85547	0.004297324	0.09466097
ENSG00000198464	ZNF480	113.9119	0.02984523	0.09481898	0.3147601	0.7529438	0.9469325
ENSG00000198466	ZNF587	47.9333	-0.02016908	0.1658691	-0.1215964	0.9032187	0.9833335
ENSG00000198467	TPM2	73.63744	-0.173193	0.2057146	-0.8419093	0.3998387	0.8091935
ENSG00000198468	FLVCR1-DT	35.6396	-0.01934941	0.197928	-0.09775982	0.922123	0.9860303
ENSG00000198478	SH3BGRL2	20.0095	0.6584137	0.2692138	2.44569	0.01445752	0.1866115
ENSG00000198482	ZNF808	88.70374	0.03914196	0.1180291	0.3316299	0.7401687	0.9428755
ENSG00000198483	ANKRD35	29.74371	-0.1434086	0.2319082	-0.6183852	0.5363215	0.8741203
ENSG00000198492	YTHDF2	603.8427	-0.08535833	0.08602508	-0.9922494	0.3210759	0.7612972
ENSG00000198498	TMA16	201.6077	0.03238432	0.1268837	0.2552284	0.7985467	0.9588697
ENSG00000198513	ATL1	52.69111	0.09756345	0.1759467	0.5545057	0.5792328	0.8898736
ENSG00000198515	CNGA1	1.069073	0.1719188	1.14971	0.1495323	0.8811336	NA
ENSG00000198517	MAFK	64.29067	-0.3721328	0.1575318	-2.362271	0.01816338	0.2117319
ENSG00000198520	ARMH1	1947.665	-0.2519677	0.09006046	-2.797762	0.005145802	0.1057313
ENSG00000198521	ZNF43	146.734	-0.08195761	0.1005866	-0.8147967	0.4151887	0.8177581
ENSG00000198522	GPN1	148.7112	-0.07350436	0.106176	-0.6922877	0.4887567	0.8526598
ENSG00000198523	PLN	0.4257292	0.5956794	1.636792	0.3639311	0.7159095	NA
ENSG00000198538	ZNF28	31.91577	0.07542862	0.1850002	0.4077217	0.683478	0.9260526
ENSG00000198546	ZNF511	269.6108	0.0006936	0.06857752	0.0101141	0.9919303	0.9976287
ENSG00000198551	ZNF627	53.53137	0.168949	0.1752063	0.9642861	0.3349025	0.7688497
ENSG00000198553	KCNRG	1.845583	0.3580632	0.6271321	0.5709534	0.5680313	NA
ENSG00000198554	WDHD1	85.0298	0.1248873	0.1783787	0.7001248	0.4838494	0.850386
ENSG00000198556	ZNF789	69.05661	-0.150133	0.1312166	-1.144162	0.2525567	0.7074588
ENSG00000198561	CTNND1	114.6842	-0.03154508	0.1141176	-0.2764262	0.7822208	0.9556752
ENSG00000198563	DDX39B	924.4185	-0.0203347	0.05944133	-0.342097	0.7322779	0.9403915
ENSG00000198570	RD3	0.09780447	0.6782718	2.97792	0.227767	0.8198274	NA
ENSG00000198574	SH2D1B	2.119808	1.077215	1.034608	1.041182	0.2977911	NA
ENSG00000198576	ARC	11.46749	-0.7422195	0.3698474	-2.006826	0.04476816	0.3446431
ENSG00000198585	NUDT16	147.5148	0.2126115	0.1154784	1.841137	0.06560155	0.4182591
ENSG00000198586	TLK1	488.705	-0.05706436	0.07656675	-0.7452891	0.456097	0.8357056
ENSG00000198589	LRBA	613.6118	0.1962327	0.06992625	2.806281	0.005011695	0.1041607
ENSG00000198598	MMP17	20.99122	-0.1744865	0.3167041	-0.5509449	0.5816714	0.8904214
ENSG00000198604	BAZ1A	560.4042	-0.1115776	0.06836412	-1.632108	0.1026567	0.5070146
ENSG00000198612	COPS8	191.0073	-0.05964081	0.104384	-0.5713596	0.5677559	0.8857222
ENSG00000198624	CCDC69	151.3379	0.01229882	0.1625963	0.07564026	0.9397053	0.987587
ENSG00000198625	MDM4	407.0487	0.05359248	0.08276586	0.6475191	0.517296	0.8665744
ENSG00000198626	RYR2	1.657811	1.189669	2.350849	0.5060592	0.6128151	NA
ENSG00000198633	ZNF534	0.4402116	1.094569	1.395939	0.7841093	0.432976	NA
ENSG00000198642	KLHL9	161.0118	0.07221412	0.07713106	0.9362522	0.3491434	0.7805893
ENSG00000198643	FAM3D	0.8401886	-0.07297624	1.404564	-0.05195652	0.9585633	NA
ENSG00000198646	NCOA6	92.7406	0.05981969	0.09138662	0.6545782	0.5127394	0.8644348
ENSG00000198648	STK39	86.23508	-0.0609224	0.100938	-0.6035625	0.5461346	0.8770982
ENSG00000198663	C6orf89	154.237	0.08094102	0.08149766	0.9931699	0.3206272	0.7612972
ENSG00000198668	CALM1	1502.683	-0.05515833	0.1003178	-0.5498358	0.582432	0.8910571
ENSG00000198673	TAFA2	136.0385	0.7723939	0.174525	4.425692	9.61E-06	0.001254883
ENSG00000198677	SKIC3	221.3757	-0.03758803	0.07743996	-0.4853829	0.6274048	0.9054806
ENSG00000198680	TUSC1	107.8004	-0.3167827	0.1371893	-2.309091	0.02093854	0.2314907
ENSG00000198682	PAPSS2	13.63962	0.2732587	0.3188463	0.8570232	0.3914321	0.804783
ENSG00000198685	LINC01565	1.479752	0.4905631	1.140384	0.4301735	0.6670694	NA
ENSG00000198689	SLC9A6	31.24263	-0.05761021	0.1816727	-0.3171098	0.7511603	0.9462158
ENSG00000198690	FAN1	74.0086	0.007087629	0.1298221	0.05459495	0.9564612	0.9904769
ENSG00000198692	EIF1AY	199.2731	0.229137	0.127412	1.798394	0.07211452	0.4387018
ENSG00000198695	MT-ND6	2412.407	0.3425146	0.1656303	2.067946	0.03864509	0.321452
ENSG00000198700	IPO9	195.2274	0.08490047	0.07746828	1.095938	0.2731057	0.7231348
ENSG00000198707	CEP290	236.6578	-0.1330847	0.09231219	-1.44168	0.1493925	0.5812428
ENSG00000198711	SSBP3-AS1	1.039122	-0.4666652	0.7743798	-0.6026309	0.5467542	NA
ENSG00000198712	MT-CO2	48145	0.1236805	0.1095292	1.129201	0.258813	0.7137502
ENSG00000198715	GLMP	150.9633	0.02170995	0.08761713	0.2477821	0.804303	0.9588697
ENSG00000198718	TOGARAM1	177.9732	-0.158028	0.09923487	-1.592465	0.1112803	0.5252021
ENSG00000198719	DLL1	12.95276	-0.1868431	0.3997924	-0.4673502	0.6402493	0.911117
ENSG00000198720	ANKRD13B	24.94371	-0.0841755	0.2005231	-0.4197796	0.6746465	0.9239982
ENSG00000198721	ECI2	229.3148	0.09188188	0.0816399	1.125453	0.260397	0.7142957
ENSG00000198722	UNC13B	15.84891	0.03338773	0.2723196	0.122605	0.9024199	0.9831548
ENSG00000198723	SAXO5	1.857594	-0.735508	0.8749948	-0.8405856	0.4005801	NA
ENSG00000198727	MT-CYB	26688.48	0.04248864	0.1136187	0.3739581	0.7084355	0.9347008
ENSG00000198728	LDB1	256.219	0.1859841	0.08017056	2.319855	0.02034873	0.2271639
ENSG00000198729	PPP1R14C	1.418224	-0.3545524	1.066059	-0.3325822	0.7394497	NA
ENSG00000198730	CTR9	344.7749	0.2786084	0.1106443	2.518055	0.0118005	0.1676552
ENSG00000198732	SMOC1	0.2653514	0.5036526	2.968822	0.1696473	0.8652875	NA
ENSG00000198734	F5	3.233692	0.7237292	0.6122556	1.18207	0.2371778	0.6868427
ENSG00000198736	MSRB1	123.8498	0.02769584	0.2029015	0.1364989	0.8914269	0.9811014
ENSG00000198740	ZNF652	148.4196	-0.02152139	0.0928051	-0.2318987	0.8166167	0.962232
ENSG00000198742	SMURF1	76.89372	-0.3580415	0.1665133	-2.150228	0.03153722	0.2879174
ENSG00000198743	SLC5A3	118.2153	-0.1337524	0.09753649	-1.371306	0.1702796	0.6103166
ENSG00000198746	GPATCH3	105.49	-0.07090748	0.09914685	-0.7151763	0.4745001	0.845633
ENSG00000198752	CDC42BPB	25.64956	0.4515878	0.2745442	1.644864	0.09999793	0.5019522
ENSG00000198753	PLXNB3	1.696244	1.782161	0.7036056	2.532897	0.01131242	NA
ENSG00000198754	OXCT2	13.03416	-0.5879439	0.378016	-1.555341	0.1198648	0.5415687
ENSG00000198755	RPL10A	20692.33	-0.1993677	0.07290481	-2.73463	0.006245042	0.1183853
ENSG00000198756	COLGALT2	6.670808	-0.5146186	0.459228	-1.120617	0.262451	0.7160861
ENSG00000198763	MT-ND2	14222.25	-0.06788637	0.09181666	-0.7393688	0.4596831	0.8376253
ENSG00000198771	RCSD1	1027.819	-0.08419126	0.141606	-0.5945458	0.5521471	0.8795227
ENSG00000198774	RASSF9	2.751356	-0.5204495	0.77112	-0.6749267	0.4997223	NA
ENSG00000198780	FAM169A	54.5261	-0.266865	0.219286	-1.216973	0.2236146	0.6741508
ENSG00000198783	ZNF830	163.7953	0.09943573	0.08202896	1.212203	0.2254348	0.6749304
ENSG00000198786	MT-ND5	11766.71	0.09130529	0.1221493	0.7474895	0.4547681	0.8352633
ENSG00000198791	CNOT7	570.4864	-0.03553596	0.081471	-0.4361793	0.6627066	0.9197112
ENSG00000198792	TMEM184B	51.59604	-0.1149481	0.184228	-0.6239449	0.5326638	0.8726819
ENSG00000198793	MTOR	117.0781	0.01868462	0.1022617	0.1827137	0.8550226	0.9726814
ENSG00000198794	SCAMP5	13.79971	-0.5756016	0.2436776	-2.362144	0.01816959	0.2117319
ENSG00000198795	ZNF521	208.9287	0.2277471	0.1393002	1.634937	0.1020623	0.5050335
ENSG00000198796	ALPK2	1.232969	-0.5114868	0.9595224	-0.533064	0.5939893	NA
ENSG00000198799	LRIG2	65.51357	0.1014717	0.1375502	0.7377068	0.4606926	0.8383964
ENSG00000198804	MT-CO1	56977.76	0.1324427	0.1015999	1.30357	0.1923801	0.6384261
ENSG00000198805	PNP	528.3944	-0.03936922	0.1283204	-0.306804	0.7589926	0.9488557
ENSG00000198814	GK	90.5826	0.000732367	0.1399406	0.005233413	0.9958244	0.9987125
ENSG00000198815	FOXJ3	173.8628	-0.1852295	0.1178146	-1.572212	0.1159014	0.5360206
ENSG00000198816	ZNF358	65.87814	-0.09013199	0.1331617	-0.676861	0.4984941	0.8571864
ENSG00000198818	SFT2D1	267.6371	0.1532793	0.1106001	1.385887	0.1657815	0.6045129
ENSG00000198821	CD247	18.83848	-0.4871832	0.354973	-1.372451	0.1699229	0.6097476
ENSG00000198824	CHAMP1	115.9344	0.1026261	0.1137253	0.9024041	0.3668422	0.7902838
ENSG00000198825	INPP5F	68.29106	-0.105189	0.114486	-0.9187938	0.3582034	0.7878129
ENSG00000198826	ARHGAP11A	51.75343	-0.01428477	0.1607496	-0.0888635	0.9291904	0.9868965
ENSG00000198829	SUCNR1	105.5266	0.1043156	0.2218894	0.4701242	0.6382663	0.9104969
ENSG00000198830	HMGN2	4331.381	-0.1127471	0.09083856	-1.241182	0.2145387	0.6636478
ENSG00000198832	SELENOM	40.69432	0.3363513	0.1999639	1.68206	0.09255713	0.4856712
ENSG00000198833	UBE2J1	615.2597	-0.3572023	0.1004393	-3.556399	0.000375973	0.01877754
ENSG00000198835	GJC2	12.06391	0.2003492	0.3042837	0.6584291	0.5102625	0.8639963
ENSG00000198836	OPA1	213.2344	-0.08026154	0.1133622	-0.7080098	0.4789392	0.8479338
ENSG00000198837	DENND4B	122.8952	-0.08483813	0.1184897	-0.7159957	0.473994	0.8453385
ENSG00000198838	RYR3	14.99787	1.190779	0.3399158	3.50316	0.000459774	0.02138091
ENSG00000198839	ZNF277	155.0516	-0.02445135	0.06987777	-0.3499159	0.7264018	0.9393921
ENSG00000198840	MT-ND3	16540.16	0.09534318	0.1568768	0.6077583	0.5433478	0.8763976
ENSG00000198841	KTI12	56.60251	-0.1318177	0.1591462	-0.8282807	0.4075115	0.8140642
ENSG00000198842	STYXL2	12.16562	-0.3125948	0.3869208	-0.8079039	0.4191459	0.819728
ENSG00000198843	SELENOT	358.993	-0.03012279	0.08977878	-0.3355224	0.737231	0.9420638
ENSG00000198844	ARHGEF15	0.8560238	0.9956	2.977738	0.3343478	0.7381172	NA
ENSG00000198846	TOX	163.948	0.166766	0.1745203	0.955568	0.3392905	0.7722518
ENSG00000198848	CES1	2.027374	0.4253812	0.8818632	0.4823665	0.6295456	NA
ENSG00000198851	CD3E	59.10723	-0.5007395	0.2799134	-1.788909	0.07362951	0.4452847
ENSG00000198853	RUSC2	42.44565	0.01021204	0.1592051	0.06414389	0.9488557	0.9890156
ENSG00000198855	FICD	16.99833	0.1561943	0.1928593	0.8098872	0.418005	0.8190036
ENSG00000198856	OSTC	1110.164	-0.03986002	0.06078439	-0.6557608	0.5119781	0.8641201
ENSG00000198858	R3HDM4	573.7407	0.1681498	0.1385725	1.213443	0.2249605	0.6747214
ENSG00000198860	TSEN15	206.2187	0.02425652	0.08259863	0.2936674	0.7690121	0.9521047
ENSG00000198862	LTN1	161.4906	0.1270724	0.1197639	1.061025	0.2886786	0.7354113
ENSG00000198863	RUNDC1	52.18645	-0.01969565	0.1297007	-0.1518547	0.8793015	0.9798856
ENSG00000198870	STKLD1	8.966798	0.08958308	0.2553623	0.3508078	0.7257325	0.9393895
ENSG00000198873	GRK5	20.55859	0.2400844	0.3400635	0.7059987	0.4801889	0.8486696
ENSG00000198874	TYW1	106.6531	0.1251101	0.08802904	1.421237	0.155248	0.5891301
ENSG00000198876	DCAF12	152.553	0.4155998	0.1763478	2.356704	0.01843791	0.2136874
ENSG00000198879	SFMBT2	94.46378	-0.4668018	0.1717143	-2.718479	0.006558281	0.121326
ENSG00000198881	ASB12	0.4591556	0.4710411	1.223937	0.3848573	0.7003432	NA
ENSG00000198883	PNMA5	12.8974	2.36226	1.046082	2.258198	0.0239333	0.2511647
ENSG00000198885	ITPRIPL1	34.50863	-0.3415531	0.248611	-1.373845	0.1694897	0.6092213
ENSG00000198886	MT-ND4	16644.55	-0.04924222	0.09854815	-0.4996767	0.6173027	0.9019835
ENSG00000198887	SMC5	459.0646	-0.1234956	0.09372257	-1.317672	0.1876133	0.6330503
ENSG00000198888	MT-ND1	17817.69	-0.03960416	0.1066448	-0.3713652	0.7103655	0.9347008
ENSG00000198890	PRMT6	76.68497	0.1312335	0.1562379	0.8399595	0.4009311	0.8097544
ENSG00000198892	SHISA4	4.490374	0.1371398	0.5163051	0.2656177	0.7905336	0.957902
ENSG00000198894	CIPC	25.6805	0.139879	0.1563579	0.8946078	0.3709968	0.7914891
ENSG00000198898	CAPZA2	558.1244	0.2281866	0.1115103	2.046327	0.04072417	0.3288206
ENSG00000198899	MT-ATP6	30258.49	0.0898731	0.1155504	0.7777829	0.436697	0.8294533
ENSG00000198900	TOP1	811.1992	0.1333196	0.08049632	1.656219	0.09767746	0.4962036
ENSG00000198901	PRC1	105.1532	0.05454585	0.1860538	0.2931725	0.7693903	0.9521047
ENSG00000198908	GPRASP3	5.817712	0.4538699	0.3870872	1.172526	0.2409858	0.692032
ENSG00000198909	MAP3K3	147.1493	-0.2355757	0.1632636	-1.442916	0.1490441	0.5810285
ENSG00000198911	SREBF2	138.1291	0.163521	0.131798	1.240694	0.2147188	0.6637629
ENSG00000198912	C1orf174	193.1865	0.2643172	0.08781075	3.010078	0.002611805	0.06785179
ENSG00000198915	RASGEF1A	18.8701	-0.2216963	0.2175065	-1.019263	0.3080782	0.7517835
ENSG00000198917	SPOUT1	93.07123	0.146866	0.1462963	1.003894	0.3154298	0.7564624
ENSG00000198918	RPL39	29505.16	-0.1597173	0.08943333	-1.785881	0.07411856	0.4461593
ENSG00000198919	DZIP3	51.31465	-0.05877991	0.1316706	-0.4464163	0.6552966	0.9172413
ENSG00000198920	KIAA0753	35.34027	0.07454692	0.1718014	0.4339133	0.6643514	0.9201613
ENSG00000198924	DCLRE1A	27.09201	0.5744079	0.2244059	2.559683	0.01047678	0.1577985
ENSG00000198925	ATG9A	58.98216	0.5286581	0.1358743	3.890789	9.99E-05	0.007249369
ENSG00000198929	NOS1AP	14.51915	1.207592	0.4310939	2.801226	0.005090883	0.1052186
ENSG00000198931	APRT	1965.141	-0.053513	0.08118792	-0.6591252	0.5098154	0.8639748
ENSG00000198932	GPRASP1	17.39634	-0.3143691	0.2592026	-1.212832	0.2251942	0.6749304
ENSG00000198933	TBKBP1	48.11019	-0.1957863	0.1793261	-1.091789	0.2749258	0.7245095
ENSG00000198934	MAGEE1	8.287011	0.1725745	0.3231321	0.5340679	0.5932946	0.895332
ENSG00000198937	CCDC167	123.7551	-0.000800042	0.138699	-0.005768192	0.9953977	0.9985515
ENSG00000198938	MT-CO3	37278.8	0.05008548	0.1300413	0.3851505	0.7001259	0.9322785
ENSG00000198939	ZFP2	2.258619	0.2648894	0.571683	0.4633502	0.6431133	NA
ENSG00000198945	L3MBTL3	93.39258	-0.1012719	0.1041822	-0.9720651	0.3310182	0.7663163
ENSG00000198947	DMD	3.007955	-0.585965	0.6663321	-0.8793889	0.3791904	NA
ENSG00000198948	MFAP3L	17.71603	0.7591724	0.4117543	1.843751	0.06521942	0.4168792
ENSG00000198951	NAGA	90.89367	-0.09586606	0.1207101	-0.794184	0.4270883	0.8243368
ENSG00000198952	SMG5	175.4063	-0.07403018	0.07360022	-1.005842	0.3144916	0.7554798
ENSG00000198954	KIFBP	46.72919	0.2214059	0.1489489	1.486455	0.1371587	0.5650989
ENSG00000198959	TGM2	4.368569	0.7468697	0.4955949	1.507017	0.1318064	0.5576371
ENSG00000198960	ARMCX6	189.8982	-0.02958207	0.100337	-0.2948272	0.7681259	0.952101
ENSG00000198961	PJA2	310.973	-0.165091	0.1052301	-1.568857	0.1166812	0.537398
ENSG00000198963	RORB	2.642709	0.2651052	1.129541	0.2347018	0.8144402	NA
ENSG00000198964	SGMS1	90.4622	0.4202917	0.1126185	3.731994	0.00018997	0.01129336
ENSG00000198967	OR10Z1	1.247164	0.9984882	0.9051345	1.103138	0.2699673	NA
ENSG00000203279		8.910589	-0.04803292	0.2876419	-0.1669886	0.867379	0.97693
ENSG00000203288	TDRKH-AS1	6.31907	0.5887738	0.3382617	1.740587	0.08175607	0.4634713
ENSG00000203321	CARNMT1-AS1	0.4602314	0.2727819	1.750307	0.155848	0.8761528	NA
ENSG00000203325		0.6866954	0.2679571	1.017077	0.2634581	0.7921975	NA
ENSG00000203326	ZNF525	37.71114	-0.006239982	0.144602	-0.04315281	0.9655797	0.992701
ENSG00000203327		0.3030348	0.9283266	1.910486	0.4859112	0.6270301	NA
ENSG00000203356	LINC01562	1.188086	0.4057852	0.7494256	0.5414616	0.5881894	NA
ENSG00000203392		0.2689059	0.2251683	1.741791	0.129274	0.8971408	NA
ENSG00000203395		3.153274	1.400826	2.961312	0.4730423	0.636183	0.9100298
ENSG00000203441		1.001579	-0.8002418	0.7719854	-1.036602	0.2999212	NA
ENSG00000203469		0.5500808	0.5513226	1.252438	0.4401996	0.6597925	NA
ENSG00000203485	INF2	154.3066	0.1683464	0.1141841	1.474342	0.1403896	0.5684729
ENSG00000203497	PDCD4-AS1	118.4874	-0.0911205	0.0938411	-0.9710085	0.331544	0.7663758
ENSG00000203499	IQANK1	0.2608708	0.1072361	2.96631	0.03615135	0.9711617	NA
ENSG00000203593		0.4029561	0.6076041	1.582452	0.3839636	0.7010054	NA
ENSG00000203618	GP1BB	145.4419	2.161744	0.8145156	2.654023	0.007953832	0.1351985
ENSG00000203645	LINC00501	0.2396972	0.1436186	2.968293	0.04838426	0.96141	NA
ENSG00000203650	LINC01285	1.107912	-0.8790963	0.9062541	-0.9700329	0.3320301	NA
ENSG00000203663	OR2L2	8.736891	-0.04793775	0.2945176	-0.162767	0.8707019	0.9776732
ENSG00000203666	DRC8	285.0068	-0.06035128	0.1058269	-0.5702828	0.5684859	0.8857222
ENSG00000203667	COX20	372.7957	0.04848737	0.08200938	0.5912418	0.5543584	0.8802402
ENSG00000203668	CHML	86.62058	0.04325818	0.1228797	0.3520369	0.7248106	0.9393752
ENSG00000203684	IBA57-DT	0.5059983	-0.2196527	1.020885	-0.2151592	0.8296432	NA
ENSG00000203685	STUM	1.380016	1.206555	2.968106	0.4065067	0.6843703	NA
ENSG00000203705	TATDN3	76.62015	0.06978199	0.1217862	0.5729877	0.566653	0.8856548
ENSG00000203709	MIR29B2CHG	35.4262	0.191301	0.2011458	0.951056	0.3415759	0.7741382
ENSG00000203711	LINC02901	9.664567	0.2816154	0.288431	0.97637	0.3288811	0.7648289
ENSG00000203721	LINC00862	0.731827	0.6132065	1.216589	0.5040374	0.6142351	NA
ENSG00000203722	RAET1G	0.5290465	1.351466	1.961946	0.6888396	0.4909242	NA
ENSG00000203724	C1orf53	13.05259	0.5333323	0.3337343	1.598075	0.1100264	0.5227408
ENSG00000203727	SAMD5	0.5596836	0.9124498	2.662887	0.3426544	0.7318585	NA
ENSG00000203734	ECT2L	0.7722762	-0.5302963	0.9103415	-0.5825246	0.5602134	NA
ENSG00000203737	GPR52	0.4930791	0.7357903	1.188852	0.6189081	0.5359769	NA
ENSG00000203739	PRDX6-AS1	22.84874	0.1753955	0.2212392	0.7927869	0.427902	0.8243928
ENSG00000203747	FCGR3A	4.646515	-0.6408516	0.6510078	-0.9843992	0.3249193	0.7626378
ENSG00000203756	TMEM244	0.8753769	0.520193	2.974139	0.1749054	0.861154	NA
ENSG00000203760	CENPW	180.9384	-0.1377493	0.1301919	-1.058048	0.2900335	0.736702
ENSG00000203772	SPRN	0.3830214	0.4009019	1.564248	0.2562905	0.7977266	NA
ENSG00000203778	FAM229B	57.76365	-0.2039307	0.1411551	-1.444728	0.1485342	0.5808959
ENSG00000203780	FANK1	5.424405	0.2495106	0.3557732	0.7013193	0.4831038	0.8501735
ENSG00000203791	EEF1AKMT2	118.8449	-0.1506105	0.1016638	-1.481457	0.1384849	0.567087
ENSG00000203797	DDO	42.34168	-0.08550315	0.1576411	-0.5423913	0.587549	0.8926305
ENSG00000203805	PLPP4	0.5187329	0.1310155	2.967266	0.0441536	0.964782	NA
ENSG00000203812		0.6211311	-0.9280361	1.466309	-0.6329063	0.5267948	NA
ENSG00000203814	H2BC18	94.81933	0.1295797	0.1785937	0.7255556	0.4681112	0.8429006
ENSG00000203867	RBM20	0.6167286	1.299663	2.240593	0.5800532	0.5618788	NA
ENSG00000203872	C6orf163	5.622735	0.3958041	0.4210234	0.9401	0.3471663	0.7783049
ENSG00000203879	GDI1	228.0289	0.3157408	0.1011528	3.121424	0.001799789	0.0539973
ENSG00000203880	PCMTD2	146.0978	0.0280462	0.09866371	0.2842605	0.7762107	0.9536084
ENSG00000203883	SOX18	18.63769	0.1086512	0.4506093	0.2411206	0.8094617	0.9605145
ENSG00000203896	LIME1	142.1327	-0.5126844	0.202273	-2.534616	0.01125706	0.1639965
ENSG00000203897	SPATA42	0.3131453	0.576208	2.64665	0.2177122	0.8276533	NA
ENSG00000203907	OOEP	0.7047233	0.1532303	1.780417	0.08606426	0.9314153	NA
ENSG00000203930	LINC00632	2.414785	0.1444364	0.6374323	0.226591	0.8207418	NA
ENSG00000203943	SAMD13	35.39904	0.05988472	0.1784241	0.3356314	0.7371488	0.9420638
ENSG00000203950	RTL8A	141.2993	0.1667731	0.1509433	1.104873	0.2692148	0.7210717
ENSG00000203963	C1orf141	0.6880796	1.211643	2.973468	0.4074848	0.6836519	NA
ENSG00000203965	EFCAB7	40.64334	-0.03862249	0.1397836	-0.276302	0.7823161	0.9556752
ENSG00000203993	ARRDC1-AS1	55.24069	0.24212	0.14342	1.688188	0.09137506	0.4840699
ENSG00000203999	LINC01270	0.2649686	0.4047162	2.972475	0.1361546	0.891699	NA
ENSG00000204010	IFIT1B	1.283737	1.463832	1.434832	1.020211	0.3076282	NA
ENSG00000204020	LIPN	2.255052	0.6287168	0.9260757	0.6789043	0.4971985	NA
ENSG00000204022	LIPJ	0.2376183	0.9645402	2.970234	0.3247354	0.7453814	NA
ENSG00000204025	TRPC5OS	0.5085018	0.5103903	1.497484	0.340832	0.73323	NA
ENSG00000204044	SLC12A5-AS1	1.638417	0.9507368	0.9395829	1.011871	0.3115997	NA
ENSG00000204052	LRRC73	0.2566873	-0.3732566	2.745212	-0.1359664	0.8918478	NA
ENSG00000204055	IER5L-AS1	1.254682	0.3751218	0.8438112	0.4445565	0.6566403	NA
ENSG00000204060	FOXO6	2.653239	-0.3132202	0.6624844	-0.4727963	0.6363585	NA
ENSG00000204065	TCEAL5	12.87223	-0.2176111	0.2895922	-0.7514399	0.452388	0.8350292
ENSG00000204070	SYS1	106.1533	-0.09526069	0.1114375	-0.8548348	0.3926426	0.8054367
ENSG00000204084	INPP5B	128.4256	0.1966546	0.09658901	2.035994	0.04175097	0.3331403
ENSG00000204086	RPA4	3.902061	-1.083317	0.4962172	-2.18315	0.02902478	0.2774038
ENSG00000204099	NEU4	28.58322	-0.2577024	0.5028623	-0.5124711	0.6083213	0.90003
ENSG00000204104	TRAF3IP1	58.37686	-0.1983504	0.1193517	-1.661899	0.09653304	0.4941549
ENSG00000204116	CHIC1	31.72094	-0.08512752	0.1718951	-0.4952293	0.6204382	0.9022504
ENSG00000204120	GIGYF2	227.9515	0.1240428	0.07320604	1.694434	0.09018292	0.4812091
ENSG00000204130	RUFY2	109.1113	-0.07896496	0.1234668	-0.6395642	0.5224559	0.8679573
ENSG00000204131	NHSL2	50.6677	-0.1439488	0.2056625	-0.6999274	0.4839727	0.850386
ENSG00000204138	PHACTR4	301.4232	0.1469219	0.08446597	1.739421	0.08196075	0.4637483
ENSG00000204147	ASAH2B	0.8713936	0.005766827	1.193107	0.004833454	0.9961435	NA
ENSG00000204149	AGAP6	13.09948	-0.2232725	0.3532512	-0.6320502	0.5273541	0.8696004
ENSG00000204152	TIMM23B	47.62119	-0.1402408	0.2039787	-0.687527	0.4917507	0.8540395
ENSG00000204160	ZDHHC18	61.56013	-0.01263845	0.1572324	-0.0803807	0.9359345	0.987587
ENSG00000204161	TMEM273	44.94759	0.2079114	0.2291238	0.9074194	0.364185	0.7882818
ENSG00000204165	CXorf65	3.356989	-0.7554985	0.5478458	-1.379035	0.167884	0.6065262
ENSG00000204172	AGAP9	22.89032	-0.3064174	0.212864	-1.439498	0.1500095	0.5812849
ENSG00000204176	SYT15	1.95678	0.7211406	0.5588094	1.290495	0.196879	NA
ENSG00000204178	MACO1	274.9999	0.04360669	0.1007093	0.4329957	0.6650179	0.9204113
ENSG00000204179	PTPN20	8.877118	0.41929	1.61658	0.2593685	0.7953509	0.9584545
ENSG00000204186	ZDBF2	14.08191	-0.05222055	0.3317142	-0.1574263	0.8749089	0.9795657
ENSG00000204209	DAXX	194.6369	0.145943	0.1313523	1.111081	0.2665335	0.7198671
ENSG00000204217	BMPR2	64.16195	-0.1694838	0.1873736	-0.9045232	0.365718	0.789075
ENSG00000204219	TCEA3	3.639307	-0.2927186	0.6314677	-0.4635528	0.6429682	0.9126323
ENSG00000204220	PFDN6	294.2527	0.05203283	0.1045979	0.4974558	0.6188677	0.9019835
ENSG00000204227	RING1	277.2369	-0.1875706	0.09300126	-2.016861	0.04371007	0.3410813
ENSG00000204228	HSD17B8	132.8787	-0.01087274	0.09993507	-0.108798	0.9133627	0.9846131
ENSG00000204231	RXRB	152.7131	0.02091049	0.09629989	0.2171393	0.8280998	0.9648898
ENSG00000204237	OXLD1	340.3265	0.04761126	0.08103472	0.5875414	0.5568401	0.8805687
ENSG00000204241	LINC02731	3.459356	0.2960029	0.4719165	0.6272359	0.5305046	0.8717358
ENSG00000204248	COL11A2	1.431079	0.2199377	0.6646564	0.3309044	0.7407167	NA
ENSG00000204252	HLA-DOA	81.19391	-0.3645098	0.1836843	-1.984436	0.04720724	0.3533657
ENSG00000204256	BRD2	1013.843	-0.1757606	0.1139356	-1.542631	0.1229204	0.5449047
ENSG00000204261	PSMB8-AS1	207.0452	0.2028828	0.1678105	1.208999	0.2266631	0.6757277
ENSG00000204262	COL5A2	1.747398	0.3354885	0.6699408	0.5007733	0.6165307	NA
ENSG00000204264	PSMB8	1203.093	-0.005810426	0.06583083	-0.08826298	0.9296677	0.9868965
ENSG00000204267	TAP2	202.3603	-0.07775035	0.1054399	-0.73739	0.4608852	0.8386443
ENSG00000204271	SPIN3	10.43441	0.2747696	0.2740438	1.002649	0.3160304	0.7570667
ENSG00000204272	NBDY	710.2991	-0.04643417	0.09461056	-0.4907926	0.6235731	0.9036315
ENSG00000204277	LINC01993	4.764155	0.5757848	0.639039	0.9010167	0.3675794	0.7903836
ENSG00000204291	COL15A1	0.8983422	0.5170254	1.332986	0.38787	0.6981122	NA
ENSG00000204301	NOTCH4	13.11879	0.4089466	0.2661555	1.536495	0.124417	0.5464727
ENSG00000204304	PBX2	207.7369	0.02420104	0.07435671	0.3254722	0.7448237	0.9451456
ENSG00000204305	AGER	22.58153	0.046874	0.2077208	0.2256586	0.8214669	0.9626954
ENSG00000204308	RNF5	428.033	0.08484078	0.1304471	0.6503843	0.515444	0.8653521
ENSG00000204310	AGPAT1	165.9247	0.1066814	0.08511015	1.25345	0.2100418	0.6572118
ENSG00000204311	PJVK	30.13955	-0.09857189	0.181903	-0.5418926	0.5878925	0.8927186
ENSG00000204314	PRRT1	1.672346	-0.142996	0.6361602	-0.2247798	0.8221506	NA
ENSG00000204315	FKBPL	21.4187	0.1889779	0.1997725	0.9459655	0.3441662	0.7755695
ENSG00000204316	MRPL38	320.8517	-0.04423379	0.08970986	-0.4930761	0.6219588	0.9029629
ENSG00000204323	SMIM5	16.28782	0.8695436	0.4584844	1.896561	0.05788592	0.3951378
ENSG00000204344	WHR1	134.2444	-0.01465742	0.1134765	-0.1291671	0.8972255	0.9817559
ENSG00000204348	DXO	146.3487	-0.01023708	0.09151811	-0.1118585	0.9109356	0.9844238
ENSG00000204351	SKIC2	101.6686	-0.000866076	0.09982729	-0.008675742	0.9930778	0.9981083
ENSG00000204356	NELFE	354.299	-0.1071077	0.08097461	-1.322733	0.1859243	0.6309556
ENSG00000204366	ZBTB12	28.48133	-0.09091584	0.2708885	-0.3356209	0.7371567	0.9420638
ENSG00000204370	SDHD	383.6472	-0.08059967	0.09379754	-0.8592941	0.3901783	0.8037288
ENSG00000204371	EHMT2	281.2941	0.06031225	0.09387934	0.6424444	0.5205847	0.867018
ENSG00000204381	LAYN	21.89068	-0.8346105	0.2922377	-2.85593	0.004291099	0.09466097
ENSG00000204385	SLC44A4	2.304654	0.2074183	0.763453	0.2716845	0.7858646	NA
ENSG00000204386	NEU1	268.3729	0.1053265	0.1260085	0.8358685	0.4032289	0.8110907
ENSG00000204387	SNHG32	1220.755	-0.2221107	0.07430845	-2.989037	0.002798582	0.07070577
ENSG00000204388	HSPA1B	307.0009	0.2976345	0.1786123	1.666372	0.09563942	0.4923211
ENSG00000204389	HSPA1A	397.2062	0.4903685	0.1404526	3.491346	0.000480593	0.02193775
ENSG00000204390	HSPA1L	4.497995	-0.2356576	0.4001118	-0.5889793	0.5558752	0.8805687
ENSG00000204392	LSM2	1087.144	0.0298351	0.06326807	0.4715665	0.6372362	0.9104969
ENSG00000204394	VARS1	168.5427	0.02344795	0.068851	0.3405608	0.7334342	0.9405419
ENSG00000204396	VWA7	3.342434	-0.2399725	0.4938271	-0.4859444	0.6270066	0.9053449
ENSG00000204397	CARD16	225.4162	-0.04181554	0.09156937	-0.4566542	0.6479196	0.914107
ENSG00000204406	MBD5	194.0262	0.02131576	0.1037463	0.2054604	0.8372124	0.9673396
ENSG00000204410	MSH5	109.7818	-0.0273665	0.1562789	-0.1751132	0.8609907	0.9748461
ENSG00000204420	MPIG6B	300.0043	1.088187	0.3235604	3.363166	0.000770542	0.03001683
ENSG00000204421	LY6G6C	1.569804	0.01313712	0.7790668	0.01686264	0.9865462	NA
ENSG00000204424	LY6G6F	31.56507	2.208061	1.455282	1.517273	0.1291977	0.5543802
ENSG00000204427	ABHD16A	184.6057	0.1077302	0.08888001	1.212086	0.2254793	0.6749304
ENSG00000204428	LY6G5C	46.61673	0.1170769	0.190757	0.6137489	0.5393813	0.8753838
ENSG00000204435	CSNK2B	1045.021	-0.1265187	0.07405968	-1.708335	0.08757426	0.4770104
ENSG00000204438	GPANK1	150.745	0.1268542	0.11033	1.14977	0.2502385	0.7050791
ENSG00000204439	C6orf47	64.66064	0.1421668	0.145404	0.9777365	0.3282047	0.7645607
ENSG00000204444	APOM	36.27214	-0.0143923	0.2417173	-0.05954187	0.9525205	0.9895419
ENSG00000204463	BAG6	363.2195	-0.03505939	0.06765332	-0.5182213	0.6043039	0.8989004
ENSG00000204469	PRRC2A	597.0887	0.113556	0.08201056	1.38465	0.1661594	0.6047
ENSG00000204472	AIF1	3017.67	-0.2137545	0.07607886	-2.809644	0.004959639	0.1035125
ENSG00000204475	NCR3	14.70735	0.2497992	0.2326223	1.07384	0.2828942	0.7310052
ENSG00000204482	LST1	964.9138	-0.07699445	0.08472576	-0.908749	0.3634826	0.7882553
ENSG00000204498	NFKBIL1	158.3552	0.05502702	0.08972955	0.6132541	0.5397083	0.8754523
ENSG00000204514	ZNF814	78.37677	-0.09578425	0.1265245	-0.7570409	0.4490253	0.8336427
ENSG00000204516	MICB	32.85825	-0.05319732	0.1800195	-0.2955087	0.7676053	0.9520532
ENSG00000204519	ZNF551	58.58447	-0.005263807	0.1299277	-0.04051335	0.9676839	0.9931538
ENSG00000204520	MICA	38.28106	-0.05285351	0.1640077	-0.3222623	0.747254	0.9458903
ENSG00000204524	ZNF805	42.09573	-0.08649079	0.1737996	-0.4976466	0.6187331	0.9019835
ENSG00000204525	HLA-C	7815.801	-0.06938852	0.08296688	-0.83634	0.4029636	0.8110907
ENSG00000204531	POU5F1	2.155733	0.2163897	0.5446448	0.3973043	0.6911431	NA
ENSG00000204536	CCHCR1	65.64549	-0.2179769	0.1231106	-1.770578	0.0766309	0.4504449
ENSG00000204539	CDSN	1.713853	1.223117	1.233609	0.9914947	0.3214441	NA
ENSG00000204540	PSORS1C1	1.135102	0.4353666	0.7926464	0.549257	0.5828291	NA
ENSG00000204560	DHX16	112.7786	0.02197403	0.09136334	0.2405125	0.8099329	0.9605145
ENSG00000204564	C6orf136	85.54132	0.05926145	0.102039	0.5807723	0.561394	0.8835646
ENSG00000204568	MRPS18B	381.3472	-0.05936723	0.09203888	-0.6450233	0.5189121	0.8666671
ENSG00000204569	PPP1R10	462.4019	-0.1132255	0.1167051	-0.9701852	0.3319542	0.7668131
ENSG00000204572	KRTAP5-10	0.1833332	-0.2232453	2.965923	-0.07527008	0.9399998	NA
ENSG00000204574	ABCF1	312.8677	0.03165731	0.08495692	0.3726278	0.7094255	0.9347008
ENSG00000204576	PRR3	107.1564	-0.009819158	0.09370568	-0.1047872	0.9165447	0.98495
ENSG00000204580	DDR1	4.696244	-0.3866274	0.5779725	-0.6689374	0.5035354	0.8608175
ENSG00000204583	LRCOL1	3.09357	0.1536437	0.5874639	0.2615373	0.7936782	0.9584545
ENSG00000204584	TAC4-AS1	1.981012	0.5713501	0.7236037	0.7895898	0.4297673	NA
ENSG00000204588	LINC01123	3.594055	0.07446617	0.6136583	0.1213479	0.9034154	0.9833335
ENSG00000204590	GNL1	257.5874	-0.1609049	0.1061019	-1.516512	0.1293898	0.5544055
ENSG00000204592	HLA-E	3378.695	-0.03767797	0.1067128	-0.3530782	0.7240298	0.9392282
ENSG00000204599	TRIM39	41.5783	-0.11191	0.1478036	-0.7571531	0.4489582	0.8336427
ENSG00000204603	LINC01257	5.504284	0.3498276	0.4102446	0.8527293	0.3938095	0.805999
ENSG00000204604	ZNF468	43.07467	-0.1974802	0.1809648	-1.091263	0.2751571	0.7245095
ENSG00000204610	TRIM15	1.246194	1.026148	1.393657	0.7362985	0.461549	NA
ENSG00000204611	ZNF616	25.86485	0.520916	0.3437964	1.515188	0.1297249	0.555501
ENSG00000204613	TRIM10	0.6835168	0.7074507	1.437365	0.4921859	0.6225879	NA
ENSG00000204618	RNF39	0.1208525	0.4585344	2.969131	0.1544339	0.8772676	NA
ENSG00000204619	PPP1R11	273.883	0.1906081	0.08400757	2.268939	0.02327201	0.247575
ENSG00000204620		7.882275	-0.03031059	0.3673495	-0.0825116	0.9342399	0.987559
ENSG00000204624	DISP3	0.8452531	-0.8589482	1.000652	-0.8583885	0.390678	NA
ENSG00000204625	HCG9	0.7248359	0.7177972	2.488426	0.2884543	0.772999	NA
ENSG00000204632	HLA-G	20.24356	-0.2775873	0.2001858	-1.386648	0.1655491	0.6044004
ENSG00000204634	TBC1D8	15.08137	-0.4955366	0.2785338	-1.77909	0.07522508	0.4477698
ENSG00000204642	HLA-F	368.3107	-0.0825846	0.1047252	-0.7885838	0.4303553	0.8258974
ENSG00000204644	ZFP57	13.42261	0.5318576	0.358747	1.482542	0.1381961	0.5664703
ENSG00000204653	ASPDH	0.5343808	0.7843853	1.451939	0.5402329	0.5890364	NA
ENSG00000204659	CBY3	0.3103192	0.25417	2.585312	0.09831306	0.9216837	NA
ENSG00000204673	AKT1S1	122.4264	0.05002886	0.09069192	0.5516352	0.5811983	0.890197
ENSG00000204677	FAM153CP	30.49725	-0.1565278	0.2318114	-0.6752379	0.4995246	0.8580072
ENSG00000204681	GABBR1	31.27145	0.2779008	0.2476001	1.122378	0.2617019	0.7149168
ENSG00000204682	MIR1915HG	10.3676	0.2224136	0.371855	0.598119	0.5497605	0.8788504
ENSG00000204706	MAMDC2-AS1	4.022993	-0.4139855	0.4477847	-0.9245192	0.3552161	0.7861841
ENSG00000204709	LINC01556	0.8559169	0.9928345	1.111837	0.8929673	0.3718747	NA
ENSG00000204710	SPDYC	5.282095	1.589759	1.645286	0.9662507	0.3339187	0.7676572
ENSG00000204713	TRIM27	314.2626	0.04498256	0.115867	0.3882257	0.697849	0.9320869
ENSG00000204740	MALRD1	95.74797	0.008730327	0.2075339	0.042067	0.9664453	0.9930352
ENSG00000204758	RPL26L1-AS1	2.987838	-0.4127758	0.5049855	-0.8174013	0.4136991	NA
ENSG00000204764	RANBP17	68.63944	-0.0873124	0.1674767	-0.5213406	0.6021295	0.8986001
ENSG00000204767	INSYN2B	0.6441644	0.3539487	1.580917	0.2238882	0.8228443	NA
ENSG00000204792	LINC01291	2.008552	0.4752386	0.8596822	0.5528072	0.5803954	NA
ENSG00000204802	FAM88C	22.91083	0.1817265	0.2015924	0.9014553	0.3673463	0.7903836
ENSG00000204814		0.2337367	0.1677913	2.785555	0.06023624	0.9519675	NA
ENSG00000204815	ODAD4	4.957121	0.3721131	0.3751542	0.9918938	0.3212493	0.7612972
ENSG00000204822	MRPL53	23.06002	0.3236422	0.2150313	1.505093	0.1323001	0.5576371
ENSG00000204832	ST8SIA6-AS1	0.4736421	1.811363	1.526206	1.18684	0.2352906	NA
ENSG00000204839	MROH6	48.81217	-0.5498838	0.1709177	-3.217243	0.001294291	0.04387323
ENSG00000204842	ATXN2	306.5577	0.1061754	0.07036304	1.508966	0.1313074	0.5576371
ENSG00000204843	DCTN1	223.363	0.0363511	0.06199863	0.586321	0.5576598	0.8806681
ENSG00000204850		1.736112	0.1641166	1.050305	0.1562561	0.8758312	NA
ENSG00000204851	PNMA8B	5.346417	0.3070955	0.6486593	0.4734311	0.6359057	0.9100001
ENSG00000204852	TCTN1	48.81882	-0.416875	0.1428041	-2.919208	0.003509218	0.08159481
ENSG00000204856	FAM216A	296.0186	-0.1749621	0.1448447	-1.207929	0.2270746	0.6759607
ENSG00000204859	ZBTB48	148.9265	0.1407003	0.09674839	1.454291	0.1458657	0.5779788
ENSG00000204860	FAM201A	11.67089	-0.3061238	0.4315532	-0.7093534	0.4781052	0.8478359
ENSG00000204866	IGFL2	0.2066752	0.2039645	2.974243	0.06857696	0.9453264	NA
ENSG00000204899	MZT1	203.2496	-0.03027255	0.08202527	-0.3690637	0.7120802	0.9352574
ENSG00000204904	LINC01545	6.755043	-0.03733323	0.3331721	-0.1120539	0.9107807	0.9844238
ENSG00000204920	ZNF155	13.94737	0.1752318	0.2242877	0.7812812	0.4346371	0.8281478
ENSG00000204922	UQCC3	202.1913	0.03591572	0.1234202	0.2910035	0.7710486	0.9526486
ENSG00000204923	FBXO48	14.27161	0.9068999	0.2880483	3.148431	0.001641497	0.0512099
ENSG00000204930	FAM221B	0.2301575	0.1852189	2.970982	0.06234267	0.95029	NA
ENSG00000204934	ATP6V0E2-AS1	2.61786	0.05138023	0.586093	0.08766566	0.9301424	NA
ENSG00000204946	ZNF783	51.04452	-0.1462461	0.1701696	-0.8594137	0.3901123	0.8037288
ENSG00000204947	ZNF425	6.355921	0.2759697	0.3524576	0.7829872	0.4336347	0.8278054
ENSG00000204950	LRRC10B	0.3809663	0.4013919	2.964815	0.1353851	0.8923074	NA
ENSG00000204954	UQCC6	88.66475	0.1069269	0.1390945	0.7687356	0.4420503	0.8320048
ENSG00000204956	PCDHGA1	0.237073	0.2652337	2.969954	0.08930565	0.928839	NA
ENSG00000204967	PCDHA4	0.5837665	0.6918207	2.607282	0.2653417	0.7907462	NA
ENSG00000204977	TRIM13	182.7877	-0.07162272	0.1180687	-0.606619	0.5441038	0.8770121
ENSG00000204978	ERICH4	0.4573072	-0.1515994	1.538436	-0.09854121	0.9215025	NA
ENSG00000204991	SPIRE2	2.468339	-0.5710394	0.5269597	-1.083649	0.2785205	NA
ENSG00000205002	AARD	3.682434	0.1407909	1.718574	0.0819231	0.9347079	0.987587
ENSG00000205018		3.377746	0.1169855	0.4560223	0.2565346	0.7975381	0.9588697
ENSG00000205022	PABPN1L	1.257019	-0.2983759	0.7738731	-0.3855618	0.6998212	NA
ENSG00000205037		0.3934207	0.2984427	2.072745	0.1439843	0.8855129	NA
ENSG00000205038	PKHD1L1	1.682942	1.226581	2.968419	0.4132101	0.6794527	NA
ENSG00000205045	SLFN12L	3.62792	0.452332	0.5211373	0.8679708	0.3854103	0.8009442
ENSG00000205060	SLC35B4	89.03115	0.1992873	0.1206394	1.651925	0.09854979	0.4986465
ENSG00000205076	LGALS7	1.218767	-0.2276806	2.609822	-0.08723989	0.9304808	NA
ENSG00000205078	SYCE1L	62.21223	-0.1715477	0.1593277	-1.076698	0.2816154	0.7299632
ENSG00000205084	TMEM231	22.39732	0.3155385	0.2225246	1.417994	0.1561925	0.5908101
ENSG00000205085	GARIN1A	5.265391	-0.4523183	0.3939163	-1.14826	0.2508613	0.705505
ENSG00000205089	CCNI2	2.988259	1.24563	0.7680107	1.621891	0.1048266	NA
ENSG00000205090	TMEM240	1.681988	0.4479165	0.6845694	0.6543041	0.5129159	NA
ENSG00000205106	LINC02716	0.2915592	-0.1431304	2.23791	-0.06395717	0.9490043	NA
ENSG00000205111	CDKL4	1.716612	0.9445905	0.8710432	1.084436	0.2781716	NA
ENSG00000205116	TMEM278	0.349633	0.3743179	2.96972	0.1260448	0.8996964	NA
ENSG00000205129	CFAP96	3.356586	-0.5306346	0.549633	-0.9654344	0.3343273	0.7680031
ENSG00000205133	TRIQK	108.9898	0.009108621	0.09162463	0.09941237	0.9208109	0.9855721
ENSG00000205138	SDHAF1	118.7691	0.1664728	0.107741	1.54512	0.1223171	0.5447504
ENSG00000205155	PSENEN	294.6785	-0.03901836	0.07192401	-0.5424942	0.5874781	0.892614
ENSG00000205177	C11orf91	1.042485	0.2698672	1.266976	0.213001	0.8313262	NA
ENSG00000205181	LINC00654	7.889005	0.05224213	0.3800567	0.1374588	0.8906682	0.9810987
ENSG00000205189	ZBTB10	180.6137	-0.4329407	0.1536342	-2.817997	0.004832423	0.1015696
ENSG00000205208	C4orf46	49.03404	-0.2406995	0.1294048	-1.86005	0.0628784	0.4099195
ENSG00000205212	CCDC144NL	5.169914	0.09669447	0.4146268	0.2332084	0.8155996	0.962232
ENSG00000205213	LGR4	4.373937	0.6451398	0.4732578	1.363189	0.1728229	0.6138019
ENSG00000205220	PSMB10	1015.042	-0.04947557	0.05808253	-0.851815	0.3943168	0.8062419
ENSG00000205221	VIT	0.3091597	0.2150864	2.970934	0.07239691	0.942286	NA
ENSG00000205231	TTLL10-AS1	0.9421662	0.6325938	1.261615	0.5014158	0.6160786	NA
ENSG00000205250	E2F4	279.0313	0.01421899	0.07127082	0.1995065	0.8418666	0.9689703
ENSG00000205268	PDE7A	363.8878	-0.06032944	0.1354473	-0.4454091	0.6560242	0.9172413
ENSG00000205269	TMEM170B	29.04508	-0.7218108	0.2450298	-2.945808	0.003221118	0.07682148
ENSG00000205277	MUC12	7.831435	-0.1857024	0.3796225	-0.4891766	0.6247167	0.9041543
ENSG00000205293	LINC01602	1.122316	0.7715378	2.97878	0.2590114	0.7956265	NA
ENSG00000205300		0.5085607	0.4363836	1.77092	0.2464163	0.80536	NA
ENSG00000205302	SNX2	495.7387	-0.1312816	0.08167033	-1.607458	0.107954	0.5170463
ENSG00000205307	SAP25	61.77567	-0.05286944	0.14457	-0.3657013	0.714588	0.936032
ENSG00000205309	NT5M	200.5286	0.6002201	0.134187	4.473013	7.71E-06	0.001062682
ENSG00000205323	SARNP	265.4636	-0.08090507	0.1211011	-0.6680789	0.5040832	0.8608175
ENSG00000205336	ADGRG1	312.3664	0.1231613	0.1258446	0.9786778	0.3277392	0.7641887
ENSG00000205339	IPO7	480.6845	-0.02892914	0.06573511	-0.4400865	0.6598745	0.9179802
ENSG00000205352	PRR13	1522.99	-0.006522682	0.05780223	-0.1128448	0.9101536	0.9843188
ENSG00000205356	TECPR1	63.02543	0.01075072	0.1342263	0.08009394	0.9361625	0.987587
ENSG00000205364	MT1M	0.3919512	-0.3285491	2.966813	-0.1107414	0.9118214	NA
ENSG00000205403	CFI	17.20863	0.1164896	0.3611015	0.3225951	0.7470019	0.9458903
ENSG00000205413	SAMD9	167.0603	0.1838033	0.09958916	1.845616	0.06494802	0.4159432
ENSG00000205423	CNEP1R1	37.83342	-0.01339141	0.1582477	-0.08462312	0.932561	0.9870157
ENSG00000205424	PCBP3-AS1	0.1276396	-0.1960725	2.972186	-0.06596913	0.9474024	NA
ENSG00000205426	KRT81	2.140618	0.6430993	0.9659629	0.6657598	0.5055646	NA
ENSG00000205436	EXOC3L4	9.793073	0.9213236	0.4266693	2.159339	0.03082389	0.2850067
ENSG00000205456	TP53TG3D	7.476389	-0.03148357	0.3515209	-0.08956385	0.9286338	0.9868965
ENSG00000205464	ATP6AP1L	6.035491	0.06553457	0.3716398	0.1763389	0.8600277	0.9744017
ENSG00000205476	CCDC85C	62.46246	0.1218382	0.1619204	0.7524574	0.4517761	0.8349015
ENSG00000205502	C2CD4B	0.3948275	0.8922822	2.914868	0.3061141	0.7595178	NA
ENSG00000205517	RGL3	0.4125683	0.6487585	2.978203	0.2178355	0.8275573	NA
ENSG00000205531	NAP1L4	674.0587	0.13847	0.04111375	3.367973	0.000757229	0.02981038
ENSG00000205542	TMSB4X	16118.79	0.1391448	0.1179391	1.179801	0.2380792	0.6888697
ENSG00000205544	TMEM256	680.8154	-0.03308438	0.05685763	-0.5818812	0.5606467	0.8828613
ENSG00000205559	CHKB-DT	26.54675	0.3181659	0.1868134	1.703121	0.08854543	0.4792478
ENSG00000205560	CPT1B	20.54612	-0.1032154	0.2722062	-0.379181	0.7045535	0.9335637
ENSG00000205571	SMN2	16.42344	0.1079838	0.2818597	0.3831119	0.7016368	0.9323901
ENSG00000205572	SERF1B	4.972102	-0.1005648	0.4327788	-0.23237	0.8162506	0.962232
ENSG00000205592	MUC19	2.128891	-0.6056481	0.6261761	-0.9672168	0.3334356	NA
ENSG00000205593	DENND6B	238.7304	-0.08762238	0.07918993	-1.106484	0.2685172	0.7207209
ENSG00000205609	EIF3CL	0.7195519	0.5801906	1.100709	0.5271063	0.5981198	NA
ENSG00000205611	LOC107985433	28.1689	0.1291411	0.1827825	0.7065291	0.4798592	0.8484772
ENSG00000205622	ETS2-AS1	4.19242	-0.8601666	0.4593285	-1.872661	0.0611152	0.4036641
ENSG00000205629	LCMT1	247.6125	-0.1065033	0.07222407	-1.474623	0.1403139	0.5683208
ENSG00000205639	MFSD2B	46.64495	1.812233	0.3312716	5.470534	4.49E-08	1.76E-05
ENSG00000205643	CDPF1	47.86143	0.2345381	0.126819	1.849392	0.0644012	0.4142762
ENSG00000205659	LIN52	60.56503	0.2347001	0.1115459	2.104067	0.03537263	0.3071063
ENSG00000205669	ACOT6	0.4259366	0.1955308	2.004986	0.09752228	0.9223116	NA
ENSG00000205670	SMIM11	1.350143	0.28845	0.7428706	0.3882911	0.6978007	NA
ENSG00000205682		0.5072559	-0.004298888	1.129882	-0.003804722	0.9969643	NA
ENSG00000205683	DPF3	0.7075938	1.625294	1.368576	1.18758	0.2349987	NA
ENSG00000205693	MANSC4	0.4495458	0.8840988	1.796915	0.4920092	0.6227129	NA
ENSG00000205696	ADARB2-AS1	2.318382	0.03623299	1.127635	0.03213184	0.9743669	NA
ENSG00000205707	ETFRF1	231.8076	-0.1194518	0.1207613	-0.989156	0.3225868	0.7616079
ENSG00000205710	C17orf107	4.462372	-0.127124	0.3998241	-0.3179498	0.750523	0.9462158
ENSG00000205726	ITSN1	20.46849	-0.2212124	0.2306942	-0.9588989	0.3376097	0.7713107
ENSG00000205730	ITPRIPL2	41.84459	-0.2257482	0.1586806	-1.422658	0.1548354	0.5891301
ENSG00000205744	DENND1C	106.5614	-0.1682105	0.1039255	-1.618567	0.1055404	0.5127175
ENSG00000205755	CRLF2	21.17714	-0.1952768	0.4310441	-0.453032	0.6505257	0.91546
ENSG00000205758	CRYZL1	163.7693	-0.09322067	0.08402587	-1.109428	0.2672455	0.7198671
ENSG00000205765	RIMOC1	158.7135	0.1663081	0.1548402	1.074063	0.2827946	0.7309826
ENSG00000205784	ARRDC5	4.09985	0.379693	0.4358511	0.8711529	0.3836707	0.7996363
ENSG00000205790	DPP9-AS1	0.852918	-0.5092705	1.131395	-0.4501263	0.6526193	NA
ENSG00000205791	LOH12CR2	8.572297	0.1872452	0.3107684	0.6025234	0.5468258	0.8770982
ENSG00000205808	PLPP6	21.88712	0.09191449	0.184602	0.4979061	0.6185502	0.9019835
ENSG00000205809	KLRC2	1.459743	-0.1833254	2.957371	-0.0619893	0.9505713	NA
ENSG00000205810	KLRC3	0.3919099	0.1830404	2.944602	0.06216134	0.9504343	NA
ENSG00000205832	C16orf96	2.042493	-0.01998335	0.6353078	-0.0314546	0.974907	NA
ENSG00000205838	TTC23L	0.8007152	0.1574032	0.9212003	0.1708675	0.864328	NA
ENSG00000205853	RFPL3S	1.838403	-0.03468503	0.600139	-0.05779498	0.9539119	NA
ENSG00000205863	C1QTNF9B	0.152284	0.1690298	2.970019	0.056912	0.9546153	NA
ENSG00000205885	C1RL-AS1	81.69955	0.01365216	0.1181186	0.1155802	0.9079853	0.9843067
ENSG00000205903	ZNF316	65.25683	-0.05060403	0.1172654	-0.4315343	0.6660799	0.9208515
ENSG00000205913	SRRM2-AS1	8.66397	-0.2023735	0.2783331	-0.7270909	0.4671703	0.8426019
ENSG00000205923	CEMP1	0.7413853	0.7277416	0.8140407	0.8939868	0.3713289	NA
ENSG00000205927	OLIG2	1.276617	0.4340512	2.142956	0.2025479	0.8394884	NA
ENSG00000205929	EPCIP	0.6650194	1.04417	1.192813	0.8753841	0.381365	NA
ENSG00000205930	EPCIP-AS1	27.24279	0.1585234	0.2074673	0.7640886	0.4448144	0.8329813
ENSG00000205937	RNPS1	1030.096	-0.04666752	0.07018878	-0.6648858	0.5061235	0.8615328
ENSG00000205959		1.972715	-0.1638707	0.5754728	-0.2847583	0.7758293	NA
ENSG00000205978	NYNRIN	102.6814	-0.1331644	0.1589034	-0.8380207	0.4020191	0.8105614
ENSG00000205981	DNAJC19	374.0189	-0.02958063	0.07903119	-0.3742906	0.7081881	0.9345169
ENSG00000206028		0.8995328	0.2119161	0.850756	0.2490915	0.80329	NA
ENSG00000206052	DOK6	9.937257	1.890146	0.64282	2.940397	0.003277917	0.07779695
ENSG00000206053	JPT2	103.9154	0.221874	0.1825024	1.215732	0.2240869	0.6742444
ENSG00000206077	ZDHHC11B	0.703004	0.09846173	1.327625	0.07416382	0.94088	NA
ENSG00000206113	CFAP99	0.5293475	-0.1944114	2.01009	-0.09671775	0.9229505	NA
ENSG00000206127	GOLGA8O	23.4387	0.2832646	0.2945994	0.9615248	0.3362883	0.7698782
ENSG00000206140	TMEM191C	26.47761	0.1735178	0.2286408	0.7589099	0.4479065	0.8336427
ENSG00000206172	HBA1	265.3157	2.024537	0.6585689	3.074146	0.002111058	0.05941083
ENSG00000206177	HBM	21.93885	1.349574	0.8424604	1.601944	0.109168	0.5200155
ENSG00000206190	ATP10A	52.94795	-0.05902877	0.1658006	-0.3560227	0.7218236	0.9387744
ENSG00000206199	ANKUB1	0.7880732	-0.1710488	0.9381686	-0.1823221	0.85533	NA
ENSG00000206344	HCG27	2.75567	0.4099351	0.4915135	0.834026	0.4042663	NA
ENSG00000206384	COL6A6	0.6751434	0.6780544	1.363911	0.4971397	0.6190905	NA
ENSG00000206417	H1-10-AS1	11.53234	-0.2808225	0.2502201	-1.122302	0.2617342	0.7149168
ENSG00000206418	RAB12	19.48922	-0.2607328	0.2385079	-1.093183	0.2743133	0.7245095
ENSG00000206503	HLA-A	10842.1	-0.09323121	0.06859943	-1.359067	0.1741254	0.6151538
ENSG00000206527	HACD2	106.3626	0.1130082	0.08420752	1.342021	0.1795893	0.6229531
ENSG00000206530	CFAP44	30.91793	-0.08794016	0.187123	-0.4699591	0.6383842	0.9104969
ENSG00000206531	CD200R1L	2.142035	1.359703	2.965413	0.4585205	0.6465785	NA
ENSG00000206535	LNP1	9.018649	-0.1369721	0.3344166	-0.4095854	0.6821101	0.9255301
ENSG00000206538	VGLL3	1.167689	0.3950984	1.176708	0.3357658	0.7370475	NA
ENSG00000206557	TRIM71	23.79678	-0.4515036	0.3454004	-1.307189	0.1911485	0.6365824
ENSG00000206559	ZCWPW2	31.79405	0.2030866	0.2390937	0.8494015	0.3956579	0.8071256
ENSG00000206561	COLQ	6.754011	0.6221666	0.3560266	1.747528	0.08054575	0.4597288
ENSG00000206562	METTL6	70.98126	0.2007511	0.1676034	1.197775	0.2310047	0.6805745
ENSG00000206567	EMC3	1.636945	-0.5677241	0.7132384	-0.7959809	0.4260432	NA
ENSG00000206573	THUMPD3-AS1	312.7793	-0.02094233	0.1330101	-0.1574491	0.8748909	0.9795657
ENSG00000206579	XKR4	0.4165652	0.3086035	2.969525	0.1039235	0.91723	NA
ENSG00000211445	GPX3	3.602463	-0.236217	0.5419706	-0.4358483	0.6629468	0.9197223
ENSG00000211448	DIO2	0.6108858	-0.1742791	2.971775	-0.05864478	0.953235	NA
ENSG00000211450	SELENOH	1875.038	0.09027096	0.07530891	1.198676	0.2306541	0.6802148
ENSG00000211455	STK38L	96.06954	0.05973619	0.1281456	0.4661586	0.641102	0.9117593
ENSG00000211456	SACM1L	179.0058	0.1047435	0.1345773	0.7783147	0.4363835	0.8294533
ENSG00000211460	TSN	309.4349	-0.0480414	0.08155887	-0.5890395	0.5558348	0.8805687
ENSG00000211584	SLC48A1	111.4488	0.2755349	0.1373429	2.006182	0.04483679	0.3448338
ENSG00000211592	IGKC	28.12076	1.398538	0.7831134	1.785869	0.07412042	0.4461593
ENSG00000211598	IGKV4-1	2.204322	0.9542031	2.551878	0.3739218	0.7084625	NA
ENSG00000211637	IGLV4-69	191.653	6.647863	2.964404	2.242563	0.02492502	0.2568623
ENSG00000211639	IGLV4-60	0.1580334	1.235875	2.978083	0.41499	0.6781492	NA
ENSG00000211640	IGLV6-57	2.724713	0.8989862	2.972052	0.3024799	0.7622862	NA
ENSG00000211642	IGLV10-54	0.8586298	1.118677	2.977372	0.3757262	0.7071205	NA
ENSG00000211643	IGLV5-52	0.9110562	0.4059016	0.9015074	0.4502477	0.6525319	NA
ENSG00000211644	IGLV1-51	4.968045	1.577944	1.005663	1.569059	0.1166341	0.537398
ENSG00000211648	IGLV1-47	2.629356	0.7549475	2.97292	0.2539414	0.7995408	NA
ENSG00000211651	IGLV1-44	0.8069939	1.743473	2.974775	0.5860857	0.5578179	NA
ENSG00000211653	IGLV1-40	4.693207	0.9269302	2.068337	0.4481524	0.6540432	0.9169773
ENSG00000211658	IGLV3-27	0.7725477	0.9169593	2.978688	0.30784	0.7582041	NA
ENSG00000211659	IGLV3-25	1.926698	1.30657	2.963062	0.4409526	0.6592473	NA
ENSG00000211660	IGLV2-23	1.879905	2.058742	2.963812	0.6946262	0.4872896	NA
ENSG00000211662	IGLV3-21	10.69749	2.503187	0.5139037	4.870927	1.11E-06	0.000214665
ENSG00000211663	IGLV3-19	1.757525	0.9737379	1.038303	0.9378167	0.3483386	NA
ENSG00000211664	IGLV2-18	9.789437	1.651005	0.5279667	3.1271	0.0017654	0.05328786
ENSG00000211666	IGLV2-14	15.40108	2.806362	1.104705	2.540372	0.01107347	0.1626695
ENSG00000211668	IGLV2-11	0.7461197	0.7561276	2.970682	0.25453	0.7990862	NA
ENSG00000211673	IGLV3-1	3.153837	1.880635	2.961614	0.6350035	0.5254262	0.8688553
ENSG00000211675	IGLC1	1.952877	0.7458538	1.25072	0.5963397	0.5509483	NA
ENSG00000211677	IGLC2	6.290216	2.55202	0.832132	3.066845	0.002163309	0.06039811
ENSG00000211679	IGLC3	14.3905	1.192712	1.57843	0.755632	0.4498699	0.8336879
ENSG00000211689	TARP	38.0251	-0.7112352	0.2730811	-2.604484	0.009201284	0.146757
ENSG00000211694	TRGV10	0.5400882	0.2771397	1.489399	0.1860749	0.852386	NA
ENSG00000211695	TRGV9	13.64901	-0.3596043	0.4079056	-0.881587	0.3780002	0.7956182
ENSG00000211696	TRGV8	1.923321	0.04414409	0.6819577	0.06473143	0.9483878	NA
ENSG00000211697	TRGV5	9.438489	0.2488665	0.3506175	0.7097948	0.4778314	0.8478359
ENSG00000211698	TRGV4	0.486804	-0.4386841	1.655793	-0.264939	0.7910565	NA
ENSG00000211699	TRGV3	4.656179	-0.05916576	0.4177995	-0.1416128	0.8873859	0.9802042
ENSG00000211706	TRBV6-1	1.08634	0.3859586	1.901076	0.2030211	0.8391185	NA
ENSG00000211710	TRBV4-1	1.103468	0.2056538	1.465007	0.1403774	0.8883618	NA
ENSG00000211714	TRBV7-3	3.705126	-0.3622627	0.6017443	-0.602021	0.5471602	0.877102
ENSG00000211716	TRBV9	2.151859	0.9488392	2.705638	0.3506896	0.7258213	NA
ENSG00000211721	TRBV6-5	17.84119	-0.3342693	0.4594127	-0.7276012	0.4668577	0.8425067
ENSG00000211724	TRBV6-6	3.256041	0.4670154	0.7315012	0.6384341	0.5231911	0.8679907
ENSG00000211725	TRBV5-5	0.3290309	0.8798838	2.967152	0.2965415	0.7668166	NA
ENSG00000211727	TRBV7-6	0.5885139	0.7657038	2.696946	0.2839152	0.7764754	NA
ENSG00000211728	TRBV5-6	1.141226	0.613084	2.956685	0.2073552	0.8357325	NA
ENSG00000211734	TRBV5-1	2.638809	0.087754	2.133825	0.04112521	0.9671961	NA
ENSG00000211739	TRBV12-2	0.4326879	0.3341869	2.352105	0.14208	0.8870168	NA
ENSG00000211745	TRBV4-2	2.448468	0.1626575	1.031818	0.1576417	0.8747391	NA
ENSG00000211746	TRBV19	5.847969	-0.9130475	2.488206	-0.3669501	0.7136563	0.9358263
ENSG00000211747	TRBV20-1	77.60716	-0.3360498	0.2467419	-1.361949	0.173214	0.6139991
ENSG00000211750	TRBV24-1	0.4649056	0.2453507	2.972294	0.0825459	0.9342126	NA
ENSG00000211751	TRBC1	51.09804	-0.226308	0.2041885	-1.108329	0.2677198	0.720273
ENSG00000211752	TRBV27	6.6121	-0.4580554	0.4624421	-0.9905141	0.3219229	0.7612972
ENSG00000211753	TRBV28	18.29817	-0.4438098	0.3752011	-1.182858	0.2368653	0.6867923
ENSG00000211772	TRBC2	566.0277	0.002361126	0.1356418	0.01740708	0.9861119	0.9965687
ENSG00000211776	TRAV2	0.6155644	0.03386854	2.971376	0.01139827	0.9909057	NA
ENSG00000211777	TRAV3	0.8107054	-0.03728712	2.420073	-0.01540744	0.9877071	NA
ENSG00000211778	TRAV4	0.4997306	0.9338599	2.776914	0.3362942	0.736649	NA
ENSG00000211779	TRAV5	1.073415	0.725993	2.301111	0.3154967	0.7523845	NA
ENSG00000211782	TRAV8-1	1.022186	0.4594345	2.972635	0.1545546	0.8771725	NA
ENSG00000211784	TRAV10	0.8942144	0.2651558	2.967372	0.0893571	0.9287981	NA
ENSG00000211785	TRAV12-1	0.658096	0.3676451	2.968244	0.1238594	0.9014266	NA
ENSG00000211786	TRAV8-2	0.9751145	0.01080507	2.755579	0.003921161	0.9968714	NA
ENSG00000211787	TRAV8-3	2.675135	0.6479532	0.6476647	1.000445	0.317095	NA
ENSG00000211788	TRAV13-1	0.9913313	0.5085577	2.960982	0.1717531	0.8636317	NA
ENSG00000211789	TRAV12-2	0.8662939	-0.2092754	2.49905	-0.08374198	0.9332616	NA
ENSG00000211790	TRAV8-4	0.5610816	0.4206407	2.972345	0.1415181	0.8874606	NA
ENSG00000211791	TRAV13-2	0.590317	0.3632856	1.448826	0.2507448	0.8020114	NA
ENSG00000211792	TRAV14DV4	0.9998801	0.02194899	1.045708	0.02098961	0.9832539	NA
ENSG00000211793	TRAV9-2	0.7850625	0.2216821	2.96513	0.07476303	0.9404033	NA
ENSG00000211794	TRAV12-3	0.3971253	0.1387862	2.975445	0.04664385	0.9627971	NA
ENSG00000211795	TRAV8-6	0.3768206	0.5522155	2.968135	0.186048	0.8524071	NA
ENSG00000211797	TRAV17	0.9232866	-0.6459789	2.803174	-0.2304455	0.8177456	NA
ENSG00000211799	TRAV19	0.4644381	0.3096349	2.865195	0.1080677	0.913942	NA
ENSG00000211801	TRAV21	1.107308	1.005454	2.971018	0.3384206	0.7350462	NA
ENSG00000211802	TRAV22	4.846394	0.1463283	0.4813913	0.3039696	0.761151	0.9498271
ENSG00000211803	TRAV23DV6	1.030434	0.7499056	2.975835	0.2519984	0.8010423	NA
ENSG00000211804	TRDV1	0.6953093	1.109764	2.969824	0.3736802	0.7086422	NA
ENSG00000211806	TRAV25	0.8592516	0.6482147	2.470681	0.2623628	0.7930418	NA
ENSG00000211809	TRAV27	2.427086	0.6929897	2.950303	0.2348876	0.8142959	NA
ENSG00000211810	TRAV29DV5	0.8755791	1.249875	1.37303	0.9103044	0.362662	NA
ENSG00000211813	TRAV34	1.79184	1.030587	2.977159	0.3461645	0.7292191	NA
ENSG00000211815	TRAV36DV7	1.112762	-0.8100803	0.9095607	-0.8906282	0.3731287	NA
ENSG00000211816	TRAV38-1	0.1687936	-0.2691909	2.970506	-0.09062121	0.9277936	NA
ENSG00000211817	TRAV38-2DV8	1.325421	0.6425205	2.965592	0.2166584	0.8284745	NA
ENSG00000211821	TRDV2	0.5386779	0.5803674	1.915524	0.302981	0.7619044	NA
ENSG00000211829	TRDC	10.84	0.6548859	0.3336857	1.962583	0.04969467	0.3625031
ENSG00000211890	IGHA2	10.08902	1.819893	1.847765	0.9849158	0.3246654	0.762411
ENSG00000211893	IGHG2	1.168463	0.6639696	2.964515	0.2239724	0.8227788	NA
ENSG00000211895	IGHA1	19.91941	0.6596008	0.8964358	0.7358037	0.4618502	0.8390664
ENSG00000211896	IGHG1	11.53776	0.359323	1.030435	0.34871	0.7273071	0.9396448
ENSG00000211897	IGHG3	2.674076	0.8966001	1.121293	0.7996126	0.4239353	NA
ENSG00000211898	IGHD	98.39039	-0.107409	0.1671609	-0.6425486	0.5205171	0.867018
ENSG00000211899	IGHM	777.6151	-0.4669868	0.254495	-1.834955	0.0665124	0.4213585
ENSG00000211933	IGHV6-1	0.1364478	1.254615	2.972834	0.4220266	0.6730056	NA
ENSG00000211934	IGHV1-2	0.8113754	0.736098	2.147106	0.3428327	0.7317244	NA
ENSG00000211935	IGHV1-3	1.366154	1.426641	1.596092	0.8938338	0.3714108	NA
ENSG00000211938	IGHV3-7	2.049735	1.005907	2.962735	0.3395195	0.7342184	NA
ENSG00000211941	IGHV3-11	0.7207535	1.326389	2.971553	0.4463621	0.6553357	NA
ENSG00000211942	IGHV3-13	0.1733767	1.317282	2.977717	0.4423798	0.6582144	NA
ENSG00000211943	IGHV3-15	1.271619	1.460306	2.111114	0.6917231	0.4891113	NA
ENSG00000211945	IGHV1-18	2.362699	1.455813	2.969971	0.4901776	0.6240082	NA
ENSG00000211946	IGHV3-20	0.8638798	0.7778334	2.055362	0.3784411	0.705103	NA
ENSG00000211947	IGHV3-21	65.30753	-0.8893301	2.193322	-0.4054718	0.6851307	0.9263772
ENSG00000211949	IGHV3-23	20.48343	1.101173	2.957693	0.3723082	0.7096634	0.9347008
ENSG00000211950	IGHV1-24	0.3332614	1.08785	2.97449	0.3657267	0.714569	NA
ENSG00000211955	IGHV3-33	2.049608	1.395106	2.975942	0.4687945	0.6392165	NA
ENSG00000211956	IGHV4-34	1.653006	-0.1082131	0.901047	-0.1200971	0.9044062	NA
ENSG00000211959	IGHV4-39	4.361652	0.7442122	0.9692116	0.7678531	0.4425745	0.8321175
ENSG00000211964	IGHV3-48	24.28568	9.37108	2.971128	3.154048	0.001610226	0.05044585
ENSG00000211966	IGHV5-51	1.476271	1.821658	2.960626	0.6152947	0.5383601	NA
ENSG00000211970	IGHV4-61	3.891899	0.2902294	0.7046093	0.4119012	0.6804118	0.9246765
ENSG00000211973	IGHV1-69	0.9444025	0.4366608	2.967677	0.147139	0.8830223	NA
ENSG00000212123	PRR22	5.634843	0.04027463	0.3843308	0.1047916	0.9165412	0.98495
ENSG00000212124	TAS2R19	2.184333	0.7342013	0.6091581	1.205272	0.2280982	NA
ENSG00000212127	TAS2R14	11.58094	-0.1249558	0.2439728	-0.5121712	0.6085312	0.90003
ENSG00000212128	TAS2R13	0.583573	-0.2109739	1.340428	-0.1573929	0.8749352	NA
ENSG00000212657	KRTAP16-1	0.3082627	0.4983315	1.885466	0.2643015	0.7915476	NA
ENSG00000212694	LINC01089	131.0659	0.2352774	0.1551287	1.516659	0.1293528	0.5544055
ENSG00000212719	LINC02693	14.84947	-0.2438677	0.2891466	-0.843405	0.399002	0.8088099
ENSG00000212743	LINC02656	1.595134	-0.2079735	0.8176679	-0.2543496	0.7992255	NA
ENSG00000212747	RTL8B	36.96499	0.07619221	0.2286734	0.3331923	0.7389891	0.942485
ENSG00000212766	EWSAT1	0.3820433	0.4449017	2.43136	0.1829847	0.85481	NA
ENSG00000212864	RNF208	5.50368	0.1746823	0.3375808	0.5174533	0.6048398	0.8989409
ENSG00000212907	MT-ND4L	13344.23	0.05468392	0.1134555	0.4819855	0.6298162	0.9068004
ENSG00000212916	MAP10	54.66446	0.01708808	0.1714042	0.09969461	0.9205868	0.9855721
ENSG00000212939		0.6317416	1.155655	1.25334	0.9220599	0.3564973	NA
ENSG00000212993	POU5F1B	0.4055926	0.944352	2.4666	0.3828557	0.7018267	NA
ENSG00000213015	ZNF580	275.4788	-0.1132825	0.09330376	-1.214126	0.2246996	0.6744162
ENSG00000213020	ZNF611	48.67764	0.1183653	0.1391598	0.8505715	0.3950074	0.8066564
ENSG00000213023	SYT3	0.7759022	0.6139764	2.062906	0.297627	0.7659879	NA
ENSG00000213024	NUP62	159.6013	-0.00015009	0.1251098	-0.001199667	0.9990428	0.9999425
ENSG00000213047	DENND1B	232.1994	-0.02224188	0.1281025	-0.1736257	0.8621596	0.9753533
ENSG00000213057	C1orf220	2.924907	0.515156	0.563651	0.9139628	0.3607364	NA
ENSG00000213062		5.541554	-0.1492484	0.425219	-0.3509919	0.7255944	0.9393895
ENSG00000213064	SFT2D2	174.5811	-0.0505888	0.1008911	-0.5014196	0.6160759	0.9015179
ENSG00000213066	CEP43	103.6723	-0.1419685	0.1158446	-1.225507	0.2203841	0.6702505
ENSG00000213079	SCAF8	182.0367	-0.08405213	0.101102	-0.83136	0.4057703	0.8131252
ENSG00000213085	CFAP45	5.217608	0.6168476	0.5430606	1.135873	0.2560099	0.7096651
ENSG00000213088	ACKR1	2.742692	1.897931	0.6827104	2.779995	0.005435972	NA
ENSG00000213096	ZNF254	103.6698	-0.05163054	0.144778	-0.3566186	0.7213773	0.9385221
ENSG00000213121		1.946494	0.02590929	0.585601	0.04424393	0.96471	NA
ENSG00000213123	DYNLT2B	69.37386	-0.284149	0.1681699	-1.689655	0.09109402	0.4840699
ENSG00000213139	CRYGS	3.759848	0.07450716	0.3829692	0.1945513	0.8457443	0.9698037
ENSG00000213160	KLHL23	136.5896	-0.0712267	0.180378	-0.3948747	0.6929354	0.9298575
ENSG00000213185	FAM24B	47.38764	-0.1107347	0.1671077	-0.6626547	0.5075517	0.8626744
ENSG00000213186	TRIM59	75.18216	0.1794661	0.1215836	1.476072	0.1399246	0.5678262
ENSG00000213190	MLLT11	110.707	0.203163	0.1549849	1.310856	0.1899063	0.6347029
ENSG00000213199	ASIC3	3.20523	-0.3126208	0.5830976	-0.536138	0.5918632	0.8946182
ENSG00000213203	GIMAP1	81.02332	-0.01910966	0.3171262	-0.06025884	0.9519495	0.9895419
ENSG00000213213	CCDC183	4.914011	0.397343	0.4414102	0.9001673	0.3680312	0.7907411
ENSG00000213214	ARHGEF35	2.262477	0.1358861	0.6845648	0.1985	0.8426539	NA
ENSG00000213221	DNLZ	103.4462	-0.005722144	0.1230202	-0.04651384	0.9629007	0.9919709
ENSG00000213246	SUPT4H1	585.3368	-0.01990435	0.07326466	-0.2716773	0.7858701	0.9573128
ENSG00000213279		4.040015	-0.1391248	0.4310971	-0.3227228	0.7469052	0.9458903
ENSG00000213281	NRAS	136.0024	-0.2003937	0.1317964	-1.520479	0.1283906	0.5534706
ENSG00000213316	LTC4S	344	0.4085575	0.1670026	2.446414	0.01442852	0.1865429
ENSG00000213337	ANKRD39	129.6783	-0.1403281	0.1259004	-1.114596	0.2650237	0.719061
ENSG00000213339	QTRT1	343.6767	-0.1645934	0.07122722	-2.310821	0.02084272	0.2311181
ENSG00000213341	CHUK	56.66592	-0.06805075	0.1313025	-0.5182744	0.6042668	0.8989004
ENSG00000213347	MXD3	83.25869	0.2392949	0.1992766	1.200818	0.2298218	0.6795108
ENSG00000213366	GSTM2	185.8522	-0.1000455	0.1337395	-0.7480629	0.4544222	0.8350292
ENSG00000213373	LINC00671	0.1920663	0.2063321	2.966544	0.06955303	0.9445494	NA
ENSG00000213380	COG8	63.87088	0.09010563	0.1191101	0.7564901	0.4493554	0.8336427
ENSG00000213390	ARHGAP19	49.06513	0.07168345	0.1723554	0.4159049	0.6774796	0.9239982
ENSG00000213397	HAUS7	6.517134	0.02189884	0.3468004	0.06314538	0.9496507	0.9891201
ENSG00000213398	LCAT	8.708216	0.1038913	0.3619203	0.2870556	0.7740697	0.9530583
ENSG00000213413	PVRIG	1.089208	0.1459558	1.146495	0.1273062	0.8986981	NA
ENSG00000213420	GPC2	28.58883	0.5049955	0.1684307	2.998238	0.002715453	0.06917689
ENSG00000213445	SIPA1	347.1066	-0.1580873	0.1090758	-1.449335	0.1472441	0.5794983
ENSG00000213462	ERV3-1	131.9259	-0.0303642	0.1170764	-0.2593536	0.7953624	0.9584545
ENSG00000213463	SYNJ2BP	93.80715	-0.2224979	0.127954	-1.73889	0.08205408	0.463883
ENSG00000213465	ARL2	493.1879	0.06385338	0.1079024	0.5917698	0.5540047	0.8801264
ENSG00000213468	FIRRE	121.8922	-0.1016711	0.1607773	-0.6323724	0.5271436	0.8696004
ENSG00000213471	TTLL13	1.19962	0.1832512	0.7650714	0.2395217	0.8107011	NA
ENSG00000213512	GBP7	0.8978747	0.01273727	0.9319348	0.01366755	0.9890952	NA
ENSG00000213516	RBMXL1	93.86251	-0.1641251	0.1392603	-1.178549	0.2385778	0.6895079
ENSG00000213523	SRA1	204.8505	0.1072326	0.113695	0.9431599	0.3455991	0.7765159
ENSG00000213533	STIMATE	44.20108	0.05026358	0.1763563	0.2850115	0.7756353	0.9535374
ENSG00000213551	DNAJC9	439.2142	0.1913211	0.1054477	1.814369	0.06962094	0.433333
ENSG00000213563	C8orf82	122.9792	0.005077295	0.1422421	0.03569474	0.9715258	0.9941125
ENSG00000213585	VDAC1	725.8583	-0.005167776	0.07030121	-0.07350906	0.941401	0.9878832
ENSG00000213588	ZBTB9	18.64021	0.2390365	0.2254916	1.060068	0.2891136	0.7355615
ENSG00000213593	TMX2	246.5658	0.002020076	0.08076651	0.02501131	0.9800459	0.9953323
ENSG00000213614	HEXA	368.6416	-0.2141808	0.1086579	-1.971149	0.04870685	0.3588959
ENSG00000213619	NDUFS3	553.1131	0.06291485	0.07934459	0.7929319	0.4278175	0.8243368
ENSG00000213625	LEPROT	505.8952	0.1396593	0.1104005	1.265024	0.2058626	0.6529346
ENSG00000213626	LBH	72.83292	0.4064144	0.1581819	2.569285	0.01019087	0.1555389
ENSG00000213638	ADAT3	22.62078	0.2899784	0.1955286	1.483048	0.1380615	0.5661322
ENSG00000213639	PPP1CB	435.6219	-0.1557025	0.1114356	-1.397242	0.1623408	0.5990067
ENSG00000213654	GPSM3	1037.525	0.09140017	0.0720224	1.269052	0.2044225	0.6512092
ENSG00000213658	LAT	319.0819	1.923288	0.3343518	5.75229	8.80E-09	5.24E-06
ENSG00000213672	NCKIPSD	38.15597	0.1545785	0.2067314	0.7477263	0.4546252	0.8351349
ENSG00000213676	ATF6B	464.8727	0.008134859	0.06205144	0.1310986	0.8956973	0.9817559
ENSG00000213689	TREX1	3.535745	0.2267252	0.5088392	0.4455734	0.6559054	0.9172413
ENSG00000213694	S1PR3	1.999079	-0.5642951	0.6826435	-0.8266322	0.4084455	NA
ENSG00000213699	SLC35F6	29.28288	-0.05332306	0.1866157	-0.2857373	0.7750793	0.9535203
ENSG00000213714	FAM209B	0.5767993	0.4184455	1.047527	0.3994605	0.6895539	NA
ENSG00000213719	CLIC1	4362.551	0.1162767	0.09181182	1.266468	0.2053457	0.6525062
ENSG00000213722	DDAH2	866.1228	0.1183301	0.1303186	0.9080062	0.363875	0.7882553
ENSG00000213741	RPS29	10207.75	-0.09077978	0.1363371	-0.6658477	0.5055084	0.8612859
ENSG00000213742	ZNF337-AS1	27.16523	-0.1282989	0.1855629	-0.6914037	0.4893119	0.8530617
ENSG00000213759	UGT2B11	1.574457	0.9977393	1.587789	0.6283827	0.5297533	NA
ENSG00000213760	ATP6V1G2	10.02008	-0.2506559	0.3221294	-0.7781218	0.4364972	0.8294533
ENSG00000213762	ZNF134	122.7513	-0.09625684	0.1083707	-0.8882186	0.3744232	0.7936709
ENSG00000213780	GTF2H4	93.50075	-0.1429085	0.1728701	-0.8266817	0.4084175	0.8144815
ENSG00000213782	DDX47	24.46648	-0.1977192	0.2455073	-0.8053498	0.4206178	0.8215947
ENSG00000213793	ZNF888	30.32277	0.1633576	0.1907371	0.8564542	0.3917466	0.804783
ENSG00000213799	ZNF845	24.36961	-0.1460001	0.1822092	-0.8012773	0.4229711	0.8228904
ENSG00000213809	KLRK1	6.433261	-0.2911682	0.5029954	-0.5788686	0.5626779	0.8841258
ENSG00000213853	EMP2	5.378872	-0.8283924	0.6006695	-1.379115	0.1678592	0.6065262
ENSG00000213859	KCTD11	7.170303	0.3981491	0.3169976	1.256	0.2091159	0.6562323
ENSG00000213888	LINC01521	19.49677	0.1160165	0.2310164	0.5022001	0.6155268	0.9011549
ENSG00000213889	PPM1N	12.4279	0.07177118	0.2531793	0.2834797	0.7768092	0.9536084
ENSG00000213901	SLC23A3	1.299931	0.5847788	0.7405702	0.7896331	0.4297421	NA
ENSG00000213903	LTB4R	53.49313	-0.3899461	0.1759616	-2.216087	0.02668558	0.2671191
ENSG00000213904	LIPE-AS1	43.2831	-0.01649484	0.1626936	-0.1013859	0.9192441	0.985103
ENSG00000213906	LTB4R2	42.35078	-0.3616836	0.2131452	-1.696889	0.08971768	0.4802832
ENSG00000213918	DNASE1	88.16368	0.2639146	0.1722058	1.532553	0.125386	0.5485804
ENSG00000213920	MDP1	142.5281	-0.01542032	0.1110713	-0.1388327	0.8895824	0.9808564
ENSG00000213923	CSNK1E	194.2893	-0.1770985	0.1145745	-1.545706	0.1221755	0.5443396
ENSG00000213928	IRF9	210.6606	0.06482405	0.1303877	0.4971638	0.6190736	0.9019835
ENSG00000213930	GALT	150.5766	-0.08113991	0.1416505	-0.5728178	0.5667681	0.8856548
ENSG00000213931	HBE1	9.879413	2.666297	2.954216	0.9025395	0.3667703	0.7902838
ENSG00000213934	HBG1	82.36342	3.61514	1.02228	3.536351	0.000405696	0.01979396
ENSG00000213937	CLDN9	2.699673	0.6783087	0.5447273	1.245226	0.2130486	NA
ENSG00000213949	ITGA1	0.543494	0.02643301	1.650029	0.01601972	0.9872187	NA
ENSG00000213965	NUDT19	48.20366	0.11554	0.1352747	0.8541142	0.3930417	0.8055163
ENSG00000213967	ZNF726	69.0291	0.09320067	0.1648978	0.5652027	0.5719359	0.8868374
ENSG00000213973	ZNF99	1.756886	0.9367974	1.33091	0.7038773	0.4815092	NA
ENSG00000213977	TAX1BP3	113.7553	0.129973	0.1310655	0.9916646	0.3213612	0.7612972
ENSG00000213983	AP1G2	307.4563	0.0186568	0.07936153	0.2350862	0.8141418	0.9618327
ENSG00000213988	ZNF90	28.03206	-0.1306235	0.2026606	-0.644543	0.5192234	0.8666671
ENSG00000213995	NAXD	39.41364	0.1633497	0.1427768	1.144091	0.2525857	0.7074588
ENSG00000213999	MEF2B	16.15355	-0.5476564	0.2829765	-1.935342	0.05294832	0.3750233
ENSG00000214013	GANC	81.02128	0.08879368	0.1111844	0.7986167	0.4245127	0.823923
ENSG00000214021	TTLL3	86.65977	0.02265478	0.1639089	0.1382157	0.8900699	0.9808564
ENSG00000214022	REPIN1	309.6026	0.06061742	0.1078788	0.5619032	0.574182	0.8872692
ENSG00000214026	MRPL23	141.3941	0.2291769	0.1724974	1.328582	0.183986	0.6288649
ENSG00000214029	ZNF891	44.81414	0.1185676	0.157516	0.7527335	0.4516101	0.8348335
ENSG00000214046	SMIM7	270.9237	0.05995048	0.1039295	0.576838	0.5640489	0.8847046
ENSG00000214049	LOC124900418	2.820809	0.104278	1.057585	0.09860015	0.9214558	NA
ENSG00000214050	FBXO16	0.5270223	0.4401014	2.701756	0.1628946	0.8706014	NA
ENSG00000214063	TSPAN4	178.6284	0.03301658	0.1622166	0.2035339	0.8387178	0.9678627
ENSG00000214078	CPNE1	529.451	-0.163804	0.08165055	-2.006159	0.04483929	0.3448338
ENSG00000214087	ARL16	253.6549	0.0442885	0.06144065	0.7208339	0.4710117	0.8442932
ENSG00000214102	WEE2	0.2410409	0.4588532	2.966099	0.1546992	0.8770584	NA
ENSG00000214106	PAXIP1-AS2	81.66266	0.1848527	0.1705197	1.084055	0.2783406	0.7260273
ENSG00000214113	LYRM4	192.3644	-0.07304379	0.08058321	-0.9064393	0.3647034	0.7884759
ENSG00000214114	MYCBP	179.7467	0.09323351	0.1334135	0.6988314	0.4846574	0.8510406
ENSG00000214128	TMEM213	0.1366717	0.582366	2.9684	0.1961885	0.8444626	NA
ENSG00000214140	PRCD	17.92145	-0.4825142	0.293815	-1.642238	0.1005407	0.5032318
ENSG00000214145	LINC00887	8.632184	0.5270285	0.6633603	0.7944831	0.4269143	0.8243368
ENSG00000214160	ALG3	288.8443	0.05142847	0.112843	0.4557523	0.6485681	0.9143858
ENSG00000214184	GCC2-AS1	37.90119	0.2338177	0.1906842	1.226204	0.220122	0.6700012
ENSG00000214193	SH3D21	94.27529	-0.1194748	0.154314	-0.7742317	0.4387938	0.8307864
ENSG00000214194	SMIM30	187.4731	0.08349851	0.116112	0.7191204	0.4720667	0.8442932
ENSG00000214212	C19orf38	110.5345	-0.3710094	0.1053135	-3.522904	0.000426846	0.02035866
ENSG00000214226	C17orf67	37.7414	0.07946993	0.1883563	0.4219128	0.6730886	0.9239568
ENSG00000214237	MINDY4B	63.64859	0.9277518	2.969602	0.3124162	0.7547243	0.9472165
ENSG00000214248		2.79428	-0.1009558	0.5007406	-0.201613	0.8402193	NA
ENSG00000214253	FIS1	774.2577	0.02878645	0.06537125	0.4403534	0.6596812	0.917879
ENSG00000214274	ANG	9.147443	-0.4377518	0.3217163	-1.360676	0.173616	0.6148451
ENSG00000214279	SCART1	5.926857	-0.1236522	0.3281559	-0.3768094	0.7063152	0.9341187
ENSG00000214293	APTR	50.68265	0.09115482	0.1428392	0.638164	0.5233669	0.8679907
ENSG00000214300	SPDYE3	8.915909	-0.08134396	0.2883772	-0.2820748	0.7778861	0.9536084
ENSG00000214309	MBLAC1	13.4814	-0.2763213	0.2238148	-1.234598	0.2169803	0.6646414
ENSG00000214338	MTCL3	1.463547	-0.223683	1.111057	-0.2013245	0.8404449	NA
ENSG00000214353	VAC14-AS1	0.4891373	0.224932	1.526736	0.1473287	0.8828726	NA
ENSG00000214357	NEURL1B	57.90801	0.06799827	0.216432	0.3141785	0.7533855	0.9469659
ENSG00000214360	EFCAB9	0.5291769	-0.02969583	1.344475	-0.0220873	0.9823783	NA
ENSG00000214367	HAUS3	111.3372	-0.112639	0.09016239	-1.24929	0.2115589	0.6597251
ENSG00000214376	VSTM5	0.211434	0.1281248	2.97808	0.04302262	0.9656835	NA
ENSG00000214401	KANSL1-AS1	100.2824	0.08796498	0.0826243	1.064638	0.2870397	0.7346815
ENSG00000214407	RDUR	0.237698	-0.07761643	2.966562	-0.02616377	0.9791267	NA
ENSG00000214413	BBIP1	88.27233	0.1099433	0.09163964	1.199735	0.2302422	0.6799758
ENSG00000214432	VPS33B-DT	3.768546	0.2896549	0.4622273	0.6266504	0.5308884	0.8721738
ENSG00000214435	AS3MT	3.681381	0.2635556	0.5763634	0.4572733	0.6474746	0.914107
ENSG00000214456	PLIN5	1.974352	0.182024	0.7089607	0.2567477	0.7973736	NA
ENSG00000214491	SEC14L6	0.2450847	1.002891	2.975624	0.3370357	0.73609	NA
ENSG00000214517	PPME1	98.91423	0.08515987	0.1028481	0.8280164	0.4076612	0.8140642
ENSG00000214530	STARD10	49.65306	-0.1131605	0.1567831	-0.7217647	0.4704391	0.8440565
ENSG00000214534	ZNF705EP	0.2443852	0.3474834	1.753903	0.1981201	0.8429511	NA
ENSG00000214546		0.1311624	0.4170391	2.97266	0.1402916	0.8884296	NA
ENSG00000214548	MEG3	212.0052	0.1268331	0.4366366	0.2904775	0.771451	0.9528877
ENSG00000214559		0.4510322	0.7271607	2.930918	0.2481	0.804057	NA
ENSG00000214562	NUTM2D	2.821574	0.4387708	0.5309529	0.8263836	0.4085865	NA
ENSG00000214575	CPEB1	1.576393	-0.1202115	0.8990696	-0.1337066	0.8936346	NA
ENSG00000214595	EML6	4.245721	0.2471344	0.3955519	0.6247838	0.532113	0.8724009
ENSG00000214652	ZNF727	16.9477	0.06102029	0.3712203	0.1643775	0.8694339	0.9776449
ENSG00000214654	B3GALT9	14.47752	-0.08906169	0.2407516	-0.3699319	0.7114333	0.9349094
ENSG00000214655	ZSWIM8	78.76502	-0.07341679	0.1377006	-0.5331626	0.5939211	0.895332
ENSG00000214688	C10orf105	3.727038	0.668646	0.6545196	1.021583	0.3069784	0.7502291
ENSG00000214694	ARHGEF33	0.5202812	-0.3904807	1.353802	-0.2884326	0.7730156	NA
ENSG00000214706	IFRD2	275.5423	0.08874298	0.1028361	0.8629558	0.3881618	0.802924
ENSG00000214708	LOC105371730	3.609224	0.4762882	0.434697	1.095679	0.2732194	0.7231348
ENSG00000214711	CAPN14	3.699836	0.5489475	0.471362	1.164599	0.2441815	0.6960629
ENSG00000214717	ZBED1	203.6812	-0.0231827	0.0821236	-0.2822904	0.7777209	0.9536084
ENSG00000214736	TOMM6	808.0366	-0.1094382	0.07732924	-1.415223	0.157003	0.5917836
ENSG00000214753	HNRNPUL2	328.2821	0.02161282	0.08140646	0.2654927	0.7906299	0.957902
ENSG00000214756	CSKMT	161.6649	-0.14566	0.1827545	-0.7970257	0.4254361	0.823923
ENSG00000214770		7.650975	0.08340675	0.3580579	0.2329421	0.8158064	0.962232
ENSG00000214787	MS4A4E	42.32894	0.6700855	0.3107756	2.156172	0.03107026	0.2857821
ENSG00000214803	LOC101927588	0.8804532	0.2143274	0.9779374	0.2191627	0.8265233	NA
ENSG00000214814	FER1L6	0.6905942	0.8674099	1.577674	0.549803	0.5824545	NA
ENSG00000214827	MTCP1	2.686409	-0.2575562	0.4753968	-0.5417711	0.5879762	NA
ENSG00000214870	LINC02981	67.79357	-0.05881415	0.1243303	-0.4730478	0.6361791	0.9100298
ENSG00000214872	SMTNL1	0.354408	0.7030634	1.834703	0.3832028	0.7015694	NA
ENSG00000214894	LINC00243	1.593522	-0.02320824	0.8471364	-0.02739611	0.9781438	NA
ENSG00000214900	LINC01588	5.17752	0.2444959	0.4527789	0.5399896	0.5892042	0.8935033
ENSG00000214940	NPIPA8	0.6312621	0.6563248	1.854631	0.3538842	0.7234257	NA
ENSG00000214941	ZSWIM7	268.4349	0.1082502	0.07617852	1.421007	0.1553146	0.5891301
ENSG00000214944	ARHGEF28	2.021889	0.4140594	0.5967996	0.6937997	0.4878078	NA
ENSG00000214954	LRRC69	2.620516	0.8350311	0.5819733	1.434827	0.1513363	NA
ENSG00000214955		0.2573878	0.6223181	2.733832	0.2276358	0.8199294	NA
ENSG00000214960	CRPPA	68.15939	0.3954951	0.1695337	2.332841	0.01965652	0.2219337
ENSG00000214967	NPIPA7	0.2317271	0.884857	2.054671	0.4306563	0.6667183	NA
ENSG00000214999		6.628826	0.3417372	0.4640019	0.7364997	0.4614267	0.838809
ENSG00000215012	RTL10	48.6166	-0.0632426	0.1219775	-0.5184774	0.6041252	0.8989004
ENSG00000215014	SSU72-AS1	48.59116	-0.414105	0.2154639	-1.921923	0.05461547	0.3828228
ENSG00000215018	COL28A1	0.3943452	1.349139	2.946126	0.4579365	0.6469981	NA
ENSG00000215021	PHB2	1540.149	-0.06390039	0.0691466	-0.9241292	0.3554191	0.7861841
ENSG00000215022	LOC100130357	5.055715	0.6015245	0.3964189	1.517396	0.1291667	0.5543802
ENSG00000215041	NEURL4	24.83705	-0.05459022	0.2379568	-0.2294124	0.8185484	0.9623634
ENSG00000215045	GRID2IP	4.048016	-0.472089	0.4296921	-1.098668	0.2719129	0.722818
ENSG00000215067		87.26364	0.109161	0.1109793	0.983616	0.3253044	0.7627977
ENSG00000215068	ANXA2R-AS1	82.80292	0.1442591	0.1558811	0.9254426	0.3547357	0.7858898
ENSG00000215114	UBXN2B	62.27808	-0.05894971	0.1069771	-0.55105	0.5815994	0.8904214
ENSG00000215126	ZNG1F	6.439729	-0.3548001	0.4284834	-0.8280372	0.4076495	0.8140642
ENSG00000215159		0.3586415	0.1535212	2.144968	0.07157275	0.9429419	NA
ENSG00000215182	MUC5AC	0.1251366	0.100207	2.972683	0.03370929	0.973109	NA
ENSG00000215183	MSMP	12.29493	-0.2111002	0.344862	-0.6121294	0.5404521	0.8758582
ENSG00000215187	CIMIP2B	0.4406602	1.21325	1.991018	0.6093614	0.5422849	NA
ENSG00000215193	PEX26	149.3097	-0.06866231	0.08094542	-0.8482544	0.3962963	0.8072943
ENSG00000215196	BASP1-AS1	1.309985	-0.1701749	0.7740809	-0.2198413	0.8259948	NA
ENSG00000215217	CFAP90	1.087637	0.08466296	1.479401	0.05722786	0.9543637	NA
ENSG00000215241	LINC02449	1.731838	-0.7463393	0.6156164	-1.212345	0.2253804	NA
ENSG00000215244	LINC02649	1.928294	-0.4549804	0.6278652	-0.7246466	0.4686689	NA
ENSG00000215246	LINC02982	4.002299	0.5426299	1.573274	0.344905	0.7301658	0.9403466
ENSG00000215251	FASTKD5	66.60121	0.06937618	0.1951861	0.3554361	0.7222629	0.9388679
ENSG00000215252	GOLGA8B	145.3126	-0.2240927	0.1390198	-1.611948	0.1069732	0.5141363
ENSG00000215256	DHRS4-AS1	76.97603	0.2121391	0.1639251	1.294122	0.1956234	0.6413464
ENSG00000215271		74.39707	0.1166541	0.133768	0.8720629	0.3831741	0.7990962
ENSG00000215301	DDX3X	1140.716	-0.1977514	0.09584788	-2.063179	0.03909559	0.3230324
ENSG00000215305	VPS16	107.8195	-0.01771836	0.09105835	-0.1945825	0.8457198	0.9698037
ENSG00000215374	FAM66E	32.09409	-0.1033611	0.2006619	-0.5151009	0.6064825	0.8996077
ENSG00000215375	MYL5	80.10099	-0.02992484	0.1375663	-0.2175303	0.8277951	0.9648898
ENSG00000215386	MIR99AHG	43.97018	-0.1805928	0.1636929	-1.103242	0.2699223	0.7215221
ENSG00000215421	ZNF407	53.4656	0.01747924	0.1263921	0.1382937	0.8900083	0.9808564
ENSG00000215424	MCM3AP-AS1	40.97281	0.2568284	0.2176812	1.179837	0.238065	0.6888697
ENSG00000215440	NPEPL1	88.25265	-0.2450114	0.1180615	-2.075287	0.03795996	0.3189623
ENSG00000215458	AATBC	2.70468	0.0277818	0.5495108	0.05055733	0.9596783	NA
ENSG00000215475	SIAH3	1.286185	-0.6107443	0.9449657	-0.6463137	0.5180762	NA
ENSG00000215483	LINC00598	0.8389331	1.252704	1.111584	1.126954	0.2597617	NA
ENSG00000215568	GAB4	2.703377	-0.07034618	0.656274	-0.1071903	0.914638	NA
ENSG00000215692		13.19512	-0.3637785	0.2744202	-1.325626	0.1849636	0.6304269
ENSG00000215704	CELA2B	0.08172069	0.661578	2.977575	0.2221868	0.8241685	NA
ENSG00000215712	TMEM242	150.7991	0.00730818	0.08863942	0.08244842	0.9342901	0.987559
ENSG00000215717	TMEM167B	154.2846	-0.01086451	0.1592709	-0.06821401	0.9456153	0.988385
ENSG00000215784	FAM72D	1.605149	0.06372612	0.7693851	0.08282734	0.9339888	NA
ENSG00000215788	TNFRSF25	59.53733	-0.1798892	0.1873893	-0.9599757	0.3370674	0.7703023
ENSG00000215790	SLC35E2A	69.7664	0.1231408	0.1403523	0.8773694	0.380286	0.7968963
ENSG00000215808	LINC01139	0.3887605	0.8307762	2.972696	0.2794689	0.779885	NA
ENSG00000215817	ZC3H11B	5.961584	0.165768	0.4304279	0.3851237	0.7001458	0.9322785
ENSG00000215845	TSTD1	577.9637	0.02003077	0.06446098	0.3107425	0.7559964	0.947766
ENSG00000215883	CYB5RL	23.15867	-0.1836294	0.1862686	-0.9858313	0.3242159	0.7622712
ENSG00000215910	C1orf167	0.5598745	0.1980726	1.126823	0.1757796	0.8604671	NA
ENSG00000215912	TTC34	3.360681	0.0423736	0.4442021	0.0953926	0.924003	0.9865126
ENSG00000215915	ATAD3C	12.35477	-0.01709749	0.2633385	-0.06492588	0.948233	0.9889722
ENSG00000216490	IFI30	68.70766	-0.04198641	0.2882461	-0.1456616	0.8841885	0.9802042
ENSG00000216863	LY86-AS1	0.4728873	0.1339667	1.087549	0.1231823	0.9019628	NA
ENSG00000216895	RBM33-DT	28.08236	0.2649763	0.2164737	1.224058	0.2209305	0.6709524
ENSG00000216937	CCDC7	55.38544	-0.05170151	0.1271706	-0.4065525	0.6843367	0.9261028
ENSG00000217128	FNIP1	340.9832	-0.1294457	0.1236761	-1.046651	0.2952605	0.7416901
ENSG00000217442	SYCE3	0.9377897	-0.1719716	0.95338	-0.180381	0.8568535	NA
ENSG00000217555	CKLF	567.3222	-0.1252478	0.1219269	-1.027237	0.3043087	0.7485882
ENSG00000217702		0.3854637	0.4170429	2.457963	0.1696702	0.8652695	NA
ENSG00000217930	PAM16	189.0154	-0.1550225	0.1255747	-1.234504	0.217015	0.6646414
ENSG00000218018	RBM38-AS1	6.834887	0.03711242	0.5237635	0.07085721	0.9435114	0.9880717
ENSG00000218537	MIF-AS1	5.046106	0.1955049	0.3812456	0.5128056	0.6080873	0.90003
ENSG00000218739	CEBPZOS	295.7147	-0.07003925	0.08917356	-0.7854262	0.4322037	0.8269494
ENSG00000218823	PAPOLB	0.2344067	0.7817143	2.971925	0.263033	0.7925251	NA
ENSG00000218891	ZNF579	83.21287	-0.05729944	0.1364588	-0.4199028	0.6745565	0.9239982
ENSG00000219159		0.4444099	0.8310033	2.971122	0.2796934	0.7797128	NA
ENSG00000219200	RNASEK	1480.201	-0.1048394	0.07972194	-1.315063	0.1884887	0.6337325
ENSG00000219435	CATSPERZ	0.3800255	0.4783567	2.145221	0.2229872	0.8235455	NA
ENSG00000219438	TAFA5	2.140595	0.407863	0.928212	0.4394072	0.6603665	NA
ENSG00000219481	NBPF1	92.66779	0.4090152	0.1961044	2.085701	0.03700569	0.315939
ENSG00000219545	UMAD1	60.01387	0.2087603	0.1439099	1.450633	0.1468822	0.5790639
ENSG00000219607	PPP1R3G	5.361267	-0.2232865	0.6008255	-0.3716328	0.7101662	0.9347008
ENSG00000219626	FAM228B	177.0913	-0.2599368	0.1186955	-2.189946	0.02852818	0.2749541
ENSG00000220008	LINGO3	10.45959	-0.3418529	0.3006416	-1.137078	0.2555057	0.7096651
ENSG00000220161	LINC02076	17.88229	-0.2304011	0.2289721	-1.006241	0.3142997	0.7554798
ENSG00000220201	ZGLP1	21.59238	0.4654645	0.2105905	2.210283	0.02708555	0.267992
ENSG00000220205	VAMP2	844.3155	-0.2797434	0.1123416	-2.490114	0.01277021	0.1726008
ENSG00000221821	PEX39	123.6635	-0.1630231	0.1362645	-1.196373	0.2315512	0.6811056
ENSG00000221823	PPP3R1	401.1578	0.3647552	0.1160376	3.143421	0.001669854	0.0518015
ENSG00000221829	FANCG	91.26421	0.0940124	0.1246803	0.7540278	0.4508325	0.8343692
ENSG00000221838	AP4M1	75.82406	0.02971514	0.1093634	0.2717102	0.7858448	0.9573128
ENSG00000221843	SPATA31H1	0.8364992	0.3180771	1.097901	0.2897139	0.7720351	NA
ENSG00000221866	PLXNA4	1.650804	1.28596	0.7953945	1.616758	0.1059306	NA
ENSG00000221869	CEBPD	557.0083	-0.9941577	0.1640053	-6.061741	1.35E-09	1.62E-06
ENSG00000221882	OR3A2	3.64241	1.168844	1.594685	0.732962	0.4635816	0.8401498
ENSG00000221883	ARIH2OS	73.94427	-0.2225737	0.1306937	-1.703018	0.0885647	0.4792478
ENSG00000221886	FAM200C	10.23844	0.2482842	0.3333247	0.7448718	0.4563492	0.8357056
ENSG00000221887	HMSD	0.6520881	0.1833144	2.971347	0.06169402	0.9508065	NA
ENSG00000221888	OR1C1	0.6505825	1.074084	1.130321	0.9502466	0.341987	NA
ENSG00000221890	NPTXR	3.358835	-0.3848883	0.6439994	-0.5976531	0.5500714	0.8788504
ENSG00000221909	FAM200A	32.41647	0.2629554	0.2880987	0.9127268	0.3613863	0.787995
ENSG00000221914	PPP2R2A	257.0913	0.000701402	0.07089983	0.009892861	0.9921068	0.9976573
ENSG00000221916	C19orf73	16.39147	-0.1267869	0.2468065	-0.5137099	0.6074548	0.8999836
ENSG00000221923	ZNF880	102.0957	-0.1527416	0.1423897	-1.072701	0.2834052	0.7317983
ENSG00000221926	TRIM16	45.92726	0.03438476	0.1475537	0.2330322	0.8157364	0.962232
ENSG00000221944	TIGD1	67.13294	-0.1159285	0.1292037	-0.8972541	0.3695834	0.7914891
ENSG00000221946	FXYD7	6.554046	-0.04289925	0.3627372	-0.1182654	0.9058574	0.9837267
ENSG00000221947	XKR9	2.639503	0.4190267	0.4636496	0.9037573	0.3661241	NA
ENSG00000221949	LINC01465	17.76989	-0.2762978	0.2815863	-0.9812189	0.3264848	0.7635394
ENSG00000221955	SLC12A8	0.8677881	0.0857295	0.9848812	0.08704552	0.9306353	NA
ENSG00000221963	APOL6	142.9144	-0.2059187	0.1354533	-1.52022	0.1284558	0.5535914
ENSG00000221968	FADS3	97.31377	0.3558714	0.2129936	1.670808	0.09475959	0.4906462
ENSG00000221978	CCNL2	285.6549	0.02745709	0.08612546	0.3188034	0.7498756	0.9462158
ENSG00000221983	UBA52	8680.256	-0.113171	0.04720515	-2.39743	0.01651052	0.2013878
ENSG00000221988	PPT2	97.98525	-0.04104824	0.09747742	-0.4211051	0.6736783	0.9239568
ENSG00000221990	EXOC3-AS1	40.61338	-0.08970264	0.189022	-0.4745619	0.6350993	0.9097983
ENSG00000221994	ZNF630	11.77901	0.3162888	0.2542269	1.24412	0.2134554	0.6620322
ENSG00000221995		7.797335	0.0969263	0.3505173	0.2765236	0.7821459	0.9556752
ENSG00000222005	LINC01118	1.311405	0.6065236	0.9531777	0.6363175	0.5245695	NA
ENSG00000222009	BTBD19	7.592834	-0.08935036	0.3971998	-0.2249507	0.8220176	0.9628056
ENSG00000222011	FAM185A	56.1757	0.2680431	0.1540437	1.740046	0.08185096	0.4635773
ENSG00000222012	LOC105375614	0.8372242	0.3197038	2.45296	0.1303339	0.8963023	NA
ENSG00000222014	RAB6C	0.3013919	0.6412531	2.975031	0.2155451	0.8293424	NA
ENSG00000222017		0.4525798	0.4127039	2.967161	0.1390905	0.8893786	NA
ENSG00000222020	HDAC4-AS1	19.23599	0.00379728	0.2615412	0.01451886	0.988416	0.9969514
ENSG00000222032		1.482947	0.4274469	1.807005	0.2365499	0.813006	NA
ENSG00000222041	CYTOR	562.5458	0.1968742	0.1498984	1.313384	0.1890535	0.63416
ENSG00000222043		5.721337	0.05351733	0.3631642	0.147364	0.8828447	0.9802042
ENSG00000222046	DCDC2B	2.522192	0.1785737	0.4628726	0.3857945	0.6996488	NA
ENSG00000222047	C10orf55	3.911642	-0.2801398	0.4667614	-0.6001777	0.5483878	0.8777626
ENSG00000223343	LOC124909376	2.186123	0.04474748	0.5188907	0.0862368	0.9312782	NA
ENSG00000223351	ZNF385D-AS2	0.2648411	0.9767827	2.970947	0.3287783	0.7423233	NA
ENSG00000223387	LINC02068	0.3105983	-0.1063743	2.689399	-0.0395532	0.9684493	NA
ENSG00000223390		1.411661	0.2245053	0.6932458	0.3238466	0.7460542	NA
ENSG00000223392	CLDN10-AS1	0.3060438	-0.2763434	2.964706	-0.09321109	0.9257359	NA
ENSG00000223393		0.2891321	0.319974	2.971143	0.1076939	0.9142385	NA
ENSG00000223403	MEG9	0.9727908	1.143262	1.745553	0.6549572	0.5124953	NA
ENSG00000223442	TH2LCRR	0.2777084	0.8697226	2.321288	0.3746724	0.7079041	NA
ENSG00000223446	LOC101927993	0.9751211	-0.1012538	0.9810031	-0.1032146	0.9177926	NA
ENSG00000223461		0.4656249	0.01339096	1.768113	0.007573588	0.9939572	NA
ENSG00000223466	LINC01825	5.846999	0.1802984	0.4359918	0.4135363	0.6792137	0.9245682
ENSG00000223478	ZDHHC12-DT	19.50934	0.003277069	0.198535	0.01650626	0.9868305	0.9965687
ENSG00000223482	NUTM2A-AS1	469.1549	0.265129	0.08456216	3.135315	0.001716698	0.05267254
ENSG00000223486	LINC03053	1.726161	0.6262606	0.7851458	0.7976361	0.4250817	NA
ENSG00000223496	EXOSC6	301.8196	-0.2349274	0.1090196	-2.15491	0.03116889	0.2857821
ENSG00000223501	VPS52	104.337	0.1879691	0.09128902	2.059055	0.03948893	0.3250257
ENSG00000223502	LOC102724719	1.670393	0.5928194	1.210666	0.4896638	0.6243718	NA
ENSG00000223511	LINC02968	3.408964	0.09760518	0.6119742	0.1594923	0.873281	0.9791512
ENSG00000223522	BABAM2-AS2	5.061122	-0.2405227	0.4420458	-0.5441128	0.5863639	0.8921052
ENSG00000223528		1.005732	0.5350999	0.9689694	0.5522361	0.5807866	NA
ENSG00000223534	HLA-DQB1-AS1	2.000794	-0.2170488	0.8655242	-0.2507715	0.8019908	NA
ENSG00000223546	LINC00630	21.59636	-0.03963846	0.1844563	-0.2148935	0.8298503	0.9648898
ENSG00000223547	ZNF844	113.52	-0.1559733	0.1131854	-1.378034	0.1681926	0.6067432
ENSG00000223552	CCR5AS	5.131835	0.4493912	0.4310647	1.042515	0.2971732	0.7437714
ENSG00000223573	TINCR	2.566047	0.5242385	0.722885	0.7252032	0.4683274	NA
ENSG00000223587	LINC01986	0.1430508	0.3999722	2.976128	0.1343935	0.8930914	NA
ENSG00000223609	HBD	733.8369	2.182069	0.4920029	4.435073	9.20E-06	0.001212089
ENSG00000223631	LINC01120	0.1433865	0.325158	2.96934	0.1095052	0.9128018	NA
ENSG00000223635	NUP133-DT	1.69418	-0.8126368	0.6453104	-1.259296	0.2079234	NA
ENSG00000223638	RFPL4A	1.054916	0.2362035	2.965098	0.07966131	0.9365066	NA
ENSG00000223642		0.5027541	1.344661	2.005922	0.6703459	0.5026373	NA
ENSG00000223646	LINC03076	1.157554	0.9603589	1.652374	0.5811994	0.561106	NA
ENSG00000223653	BCL10-AS1	9.692253	-0.04591033	0.3616697	-0.1269399	0.898988	0.9817559
ENSG00000223658	C1GALT1C1L	5.589271	0.6275478	0.4177395	1.502247	0.1330334	0.558681
ENSG00000223669	NTSR1-AS1	0.2438101	-0.3070662	2.96841	-0.1034447	0.9176101	NA
ENSG00000223685	LINC00571	8.36441	-0.2864417	0.3622379	-0.7907558	0.4290865	0.8251961
ENSG00000223695	MYH9-DT	5.796945	0.8461608	0.4064271	2.08195	0.03734706	0.316916
ENSG00000223697		2.198911	0.5665101	0.5530007	1.024429	0.3056326	NA
ENSG00000223704		2.737367	0.4357718	0.5458874	0.7982814	0.4247072	NA
ENSG00000223711		0.5562268	1.080058	1.651347	0.6540465	0.5130818	NA
ENSG00000223714	LINC02601	3.045919	-0.393509	0.5670534	-0.6939541	0.487711	NA
ENSG00000223725	MYOSLID-AS1	1.726244	0.9044205	0.8767923	1.031511	0.3023015	NA
ENSG00000223727		1.759515	1.273638	0.8665549	1.469772	0.1416234	NA
ENSG00000223729	LINC02247	1.512459	0.3440539	0.9792215	0.3513545	0.7253224	NA
ENSG00000223734	LAPTM4A-DT	0.2783068	0.2315742	1.695643	0.1365701	0.8913706	NA
ENSG00000223749	MIR503HG	10.61077	0.3891277	0.2764333	1.407673	0.1592279	0.5954677
ENSG00000223764	LINC02593	0.4536705	-0.4750414	1.982611	-0.2396039	0.8106373	NA
ENSG00000223776	LGALS8-AS1	3.459632	-0.06511953	0.6028388	-0.1080215	0.9139787	0.9846131
ENSG00000223783	LOC107984010	0.8500044	0.8732083	1.452352	0.6012374	0.5476819	NA
ENSG00000223791	UBE2E1-AS1	0.5780799	0.6727074	1.335664	0.50365	0.6145074	NA
ENSG00000223797		28.3076	0.04710041	0.1951229	0.2413884	0.8092541	0.9605145
ENSG00000223799	IL10RB-DT	6.400288	0.4674926	0.3152133	1.483099	0.138048	0.5661322
ENSG00000223802	CERS1	0.6430348	-0.3403932	1.86052	-0.1829559	0.8548326	NA
ENSG00000223806	LINC00114	0.4586942	-0.1765045	1.34296	-0.1314295	0.8954355	NA
ENSG00000223813	PRR15-DT	0.8559963	-0.6720813	1.313697	-0.5115953	0.6089343	NA
ENSG00000223821		0.1707991	0.3614164	2.97048	0.1216694	0.9031609	NA
ENSG00000223838		0.2920691	0.5969691	2.967895	0.2011423	0.8405873	NA
ENSG00000223855	PDGFA-DT	6.20894	0.8972189	0.7674314	1.169119	0.2423556	0.6935565
ENSG00000223891	OSER1-DT	50.94072	0.227494	0.204558	1.112125	0.2660846	0.7195597
ENSG00000223923	TNS1-AS1	0.7610832	0.8053528	2.966383	0.2714932	0.7860117	NA
ENSG00000223930		0.8987823	0.6107819	1.37169	0.445277	0.6561196	NA
ENSG00000223935	LGALSL-DT	0.5259019	0.5038432	1.916509	0.2628963	0.7926305	NA
ENSG00000223946		0.3648589	1.3976	1.844415	0.7577471	0.4486024	NA
ENSG00000223947		0.3603346	0.5274674	1.622765	0.3250423	0.7451491	NA
ENSG00000223960	CHROMR	77.70778	-0.1026472	0.1183356	-0.8674242	0.3857096	0.8010809
ENSG00000223969		1.048279	-0.2747316	0.937002	-0.2932028	0.7693671	NA
ENSG00000223979	SMCR2	1.271535	0.1753024	0.8831103	0.1985057	0.8426494	NA
ENSG00000223985	LINC01874	0.6841771	0.8071116	2.972903	0.2714894	0.7860147	NA
ENSG00000224020	MIR181A2HG	16.2628	0.1197568	0.3124605	0.3832702	0.7015195	0.9323901
ENSG00000224023	EDRF1-DT	8.535242	0.1257522	0.3400345	0.3698218	0.7115152	0.9349094
ENSG00000224032	EPB41L4A-AS1	762.9575	-0.1806194	0.09925397	-1.81977	0.06879396	0.4297745
ENSG00000224043	CCNT2-AS1	6.159265	0.08715292	0.3210914	0.2714271	0.7860626	0.9573905
ENSG00000224046	DMTF1-AS1	16.88228	-0.1095395	0.2181435	-0.5021442	0.6155661	0.9011549
ENSG00000224051	CPTP	76.28185	0.1655951	0.1120234	1.47822	0.139349	0.5671481
ENSG00000224063	CALCRL-AS1	3.736049	-0.07287042	0.5364274	-0.135844	0.8919446	0.9811014
ENSG00000224066	IQCC-AS1	2.1217	0.04129783	0.5420796	0.07618406	0.9392727	NA
ENSG00000224077		0.4749998	-0.5062223	1.545089	-0.3276331	0.7431891	NA
ENSG00000224086	PPM1F-AS1	17.89762	0.38107	0.2632685	1.447458	0.1477688	0.5802888
ENSG00000224093	BCAR3-AS1	1.034419	0.2402299	1.010923	0.2376343	0.8121647	NA
ENSG00000224099		0.4710444	0.802806	2.973292	0.2700057	0.7871558	NA
ENSG00000224101	ELMO1-AS1	0.8673622	0.7593975	1.199267	0.6332181	0.5265912	NA
ENSG00000224109	CENPVL3	2.482761	0.6080389	1.028546	0.5911636	0.5544108	NA
ENSG00000224116	INHBA-AS1	2.082595	-0.696533	1.063027	-0.6552353	0.5123163	NA
ENSG00000224137	LINC01857	0.2857378	-0.3606776	2.96491	-0.1216488	0.9031772	NA
ENSG00000224152	BAZ2B-AS1	63.84913	0.04811452	0.1789304	0.2689008	0.788006	0.9578993
ENSG00000224157	HCG14	1.219313	0.09213559	0.898879	0.1025005	0.9183594	NA
ENSG00000224164	LINC02828	1.344519	-0.04729207	0.8732102	-0.05415886	0.9568086	NA
ENSG00000224165	DNAJC27-AS1	16.45526	0.1486618	0.2263505	0.6567772	0.5113242	0.8639963
ENSG00000224177	LINC00570	0.398358	1.739228	2.969315	0.5857336	0.5580545	NA
ENSG00000224184	MIR3681HG	8.70509	1.243075	0.4847276	2.564482	0.01033299	0.1565987
ENSG00000224186	PITX1-AS1	8.403421	-0.2173432	0.2994497	-0.7258088	0.467956	0.8427512
ENSG00000224259	LINC01133	4.026026	2.160061	0.9098191	2.374166	0.01758866	0.2083892
ENSG00000224271	EPIC1	0.2702547	0.09628781	2.970214	0.0324178	0.9741389	NA
ENSG00000224272	LOC124905349	1.895277	-0.5858633	0.9085168	-0.6448569	0.5190199	NA
ENSG00000224292	PORCN-DT	3.135164	-0.09689581	0.5179468	-0.1870768	0.8516004	0.9722611
ENSG00000224307	LINC02975	14.5018	0.09581766	0.2617873	0.3660134	0.7143551	0.936032
ENSG00000224328	MDC1-AS1	8.332771	-0.09747665	0.3083339	-0.3161399	0.7518963	0.9462158
ENSG00000224349	FAM135A-AS1	2.030448	-0.6250378	0.6920576	-0.9031586	0.3664417	NA
ENSG00000224358	TMCO1-AS1	13.69641	0.1942548	0.2746248	0.7073463	0.4793513	0.8480806
ENSG00000224363		1.341137	-0.5970949	1.376145	-0.4338895	0.6643687	NA
ENSG00000224373	IGHV4-59	17.09294	-0.1246178	0.5895562	-0.2113757	0.8325942	0.9656656
ENSG00000224374		0.7680229	1.625083	2.519734	0.6449423	0.5189645	NA
ENSG00000224383	PRR29	10.90909	0.1920097	0.2447453	0.7845286	0.43273	0.8269494
ENSG00000224397	PELATON	5.414128	0.1437348	0.4917464	0.2922945	0.7700614	0.9524331
ENSG00000224400		4.008556	0.984772	1.278414	0.7703075	0.4411175	0.8313411
ENSG00000224407		0.4877756	0.6576066	1.256292	0.5234506	0.6006607	NA
ENSG00000224418	STK24-AS1	1.717858	-0.04840729	0.6403782	-0.07559172	0.9397439	NA
ENSG00000224420	ADM5	12.12268	0.1681616	0.3296163	0.5101738	0.6099297	0.90003
ENSG00000224424	PRKAR2A-AS1	5.411832	0.2575055	0.498161	0.5169122	0.6052175	0.8990059
ENSG00000224429	LINC00539	120.1887	-0.1854641	0.1383817	-1.340236	0.1801686	0.6236787
ENSG00000224470	ATXN1L	46.31253	-0.02010579	0.1939002	-0.1036915	0.9174142	0.98495
ENSG00000224478	LOC124901449	1.133449	1.030104	1.075644	0.9576627	0.3382329	NA
ENSG00000224481		0.515819	0.1455544	1.945448	0.07481794	0.9403596	NA
ENSG00000224505	HEXIM2-AS1	30.57924	-0.1329792	0.2182965	-0.609168	0.5424131	0.8763203
ENSG00000224516	ECEL1P2	3.858329	0.1640846	0.4824976	0.3400735	0.7338012	0.9405419
ENSG00000224531	SMIM13	48.74538	-0.3474039	0.1422576	-2.442076	0.01460306	0.1873107
ENSG00000224532		0.2277466	0.5480995	2.381779	0.2301219	0.817997	NA
ENSG00000224533	TMLHE-AS1	1.470719	-0.4571635	0.6996014	-0.6534628	0.513458	NA
ENSG00000224536	CSRP1-AS1	18.1929	-0.01550352	0.2244905	-0.0690609	0.9449411	0.988385
ENSG00000224578	HNRNPA1L3	115.348	-0.2373401	0.1478749	-1.605006	0.1084924	0.5181581
ENSG00000224596	ZMIZ1-AS1	3.645795	-0.07224354	0.4452863	-0.1622406	0.8711164	0.9778293
ENSG00000224614	TNK2-AS1	6.266925	0.2098993	0.3632684	0.5778077	0.563394	0.8844937
ENSG00000224616	RTCA-AS1	57.78354	0.2721894	0.1417463	1.920257	0.05482538	0.3835715
ENSG00000224635		0.4909675	-0.277322	1.117511	-0.2481605	0.8040102	NA
ENSG00000224645		2.128613	-0.0807194	0.5834168	-0.1383563	0.8899588	NA
ENSG00000224650	IGHV3-74	1.898017	1.026558	0.7122455	1.441298	0.1495006	NA
ENSG00000224652	LINC00885	0.2899203	1.118151	2.975431	0.3757945	0.7070697	NA
ENSG00000224660	SH3BP5-AS1	16.78493	-0.2375921	0.3083326	-0.7705707	0.4409614	0.8313411
ENSG00000224687	RASAL2-AS1	0.4243534	1.141634	2.895955	0.3942166	0.6934211	NA
ENSG00000224729	PCOLCE-AS1	0.6235502	0.6251984	1.649655	0.3789874	0.7046972	NA
ENSG00000224738	LOC124904039	14.74671	-0.1022757	0.2476837	-0.4129288	0.6796588	0.9246765
ENSG00000224739		45.49954	-0.3038037	0.3590766	-0.8460692	0.3975141	0.8080139
ENSG00000224746		0.8097853	0.8253315	0.9698608	0.8509793	0.3947808	NA
ENSG00000224790	HLCS-AS1	6.893987	-0.4501174	0.3413654	-1.31858	0.1873097	0.6328713
ENSG00000224805	LINC00853	8.66827	0.3963976	0.3415223	1.160678	0.2457727	0.6980995
ENSG00000224810		1.423381	-0.3362757	0.9889327	-0.340039	0.7338272	NA
ENSG00000224812	TMEM72-AS1	1.012507	-0.4829609	0.8483014	-0.569327	0.5691342	NA
ENSG00000224825	RORB-AS1	1.057402	0.5217305	2.738122	0.1905432	0.8488835	NA
ENSG00000224843	LINC00240	5.661936	-0.5307397	0.4319341	-1.228752	0.219165	0.6687295
ENSG00000224846	NQO2-AS1	5.22919	1.01311	0.4580833	2.211628	0.02699236	0.2678974
ENSG00000224848		12.10649	0.11693	0.2915452	0.4010701	0.6883685	0.9281156
ENSG00000224855	OPA1-AS1	0.2806214	0.8988764	1.707684	0.5263715	0.5986301	NA
ENSG00000224875	EML4-AS1	1.569624	0.965676	0.714607	1.351339	0.176587	NA
ENSG00000224877	NDUFAF8	517.0706	0.05260534	0.08739186	0.6019479	0.5472088	0.877102
ENSG00000224888	HSALR1	1.529081	-0.07967477	0.5972115	-0.1334113	0.8938681	NA
ENSG00000224897	POT1-AS1	3.163563	0.7003233	0.5031277	1.391939	0.1639408	0.6013317
ENSG00000224903	RNF32-AS1	2.069417	0.2118445	0.6045911	0.350393	0.7260438	NA
ENSG00000224905	LOC105377134	16.86114	-0.3685695	0.2275578	-1.619674	0.1053023	0.5122105
ENSG00000224934	GOT1-DT	4.288385	0.05516848	0.4766471	0.1157428	0.9078564	0.9843067
ENSG00000224950		2.002376	-0.01406629	0.6459096	-0.0217775	0.9826254	NA
ENSG00000224957	LINC01266	2.947712	0.4896485	1.624405	0.3014324	0.7630848	NA
ENSG00000224958	PGM5-AS1	0.4203916	-0.1133507	2.970384	-0.0381603	0.9695599	NA
ENSG00000224959		13.43463	-0.1797365	0.2928414	-0.6137674	0.5393691	0.8753838
ENSG00000224965	KCNC4-DT	2.126639	-0.4244233	0.5988947	-0.7086778	0.4785245	NA
ENSG00000224968	LINC01645	0.1061802	1.039105	2.978592	0.3488579	0.727196	NA
ENSG00000224969		0.7137966	0.4412103	0.8998356	0.4903233	0.6239052	NA
ENSG00000224977	RC3H1-DT	8.902838	-0.4372501	0.350186	-1.248623	0.2118032	0.6602101
ENSG00000224985		2.835585	0.4535443	0.4645752	0.9762559	0.3289377	NA
ENSG00000225000		0.1740166	0.7481345	2.97442	0.2515228	0.8014099	NA
ENSG00000225032	LOC102723566	11.47879	0.09077953	0.2900997	0.3129253	0.7543374	0.9472165
ENSG00000225039	LINC01058	1.865017	0.09128043	0.5590418	0.1632802	0.8702979	NA
ENSG00000225075		0.2583333	0.2609697	2.32931	0.1120373	0.9107938	NA
ENSG00000225077	ICMT-DT	0.5720115	1.220425	2.204894	0.5535074	0.579916	NA
ENSG00000225083	GRTP1-AS1	0.5228188	1.421645	2.972496	0.4782666	0.6324605	NA
ENSG00000225096	LOC101927293	0.188476	0.2221735	2.972122	0.07475247	0.9404117	NA
ENSG00000225172		0.1949978	1.424797	2.971176	0.4795398	0.6315546	NA
ENSG00000225173		2.242249	0.07339815	0.8859007	0.08285144	0.9339697	NA
ENSG00000225177	LOC124900217	11.2605	0.2437064	0.2503117	0.9736119	0.3302493	0.7657756
ENSG00000225187		1.108887	-0.02218963	0.812695	-0.02730376	0.9782175	NA
ENSG00000225190	PLEKHM1	159.524	-0.1774835	0.1563967	-1.134828	0.2564472	0.7103855
ENSG00000225205		75.48294	0.1370117	0.107269	1.277271	0.2015065	0.6477505
ENSG00000225218		0.4448141	-0.5376707	1.611232	-0.3337017	0.7386047	NA
ENSG00000225230		0.3914737	-0.3193221	2.477	-0.1289149	0.897425	NA
ENSG00000225231	LINC02470	53.53352	0.5982272	0.2604624	2.296789	0.02163082	0.2361161
ENSG00000225234	TRAPPC12-AS1	0.2129883	1.216103	2.970804	0.4093516	0.6822817	NA
ENSG00000225235	INTS6L-AS1	0.2671677	0.05101321	2.296142	0.02221692	0.9822749	NA
ENSG00000225255	PSLNR	2.384669	1.285354	2.977156	0.4317388	0.6659312	NA
ENSG00000225265	TAF1A-AS1	6.057408	-0.05444371	0.3280808	-0.165946	0.8681994	0.9773352
ENSG00000225313		0.6648502	-0.4744919	1.03345	-0.4591338	0.6461381	NA
ENSG00000225331	LINC01678	41.87913	-0.1046689	0.1503965	-0.6959526	0.4864585	0.8519696
ENSG00000225335		6.912593	-0.185604	0.3242496	-0.572411	0.5670436	0.8857222
ENSG00000225342	LINC01779	2.99587	-0.6227312	0.5259638	-1.183981	0.2364206	NA
ENSG00000225361	PPP1R26-AS1	3.459602	0.531795	0.5761084	0.9230815	0.3559647	0.7863045
ENSG00000225365		1.935842	-0.3468138	1.643041	-0.2110805	0.8328245	NA
ENSG00000225377	NRSN2-AS1	29.22047	-0.01236898	0.1533519	-0.08065746	0.9357144	0.987587
ENSG00000225393		2.913707	-0.3668588	0.5234057	-0.7009072	0.483361	NA
ENSG00000225407		0.4261456	1.45484	2.050845	0.7093854	0.4780854	NA
ENSG00000225408		1.097326	0.1862848	0.7079183	0.2631445	0.7924392	NA
ENSG00000225411		1.239125	-0.5757196	0.753645	-0.7639135	0.4449188	NA
ENSG00000225420	EIF2AK3-AS1	0.9034807	0.7920311	0.8520232	0.9295887	0.3525841	NA
ENSG00000225434	LINC01504	9.324755	0.2278475	0.3036878	0.7502689	0.4530927	0.8350292
ENSG00000225439	BOLA3-DT	51.39339	1.004802	0.1668254	6.023075	1.71E-09	1.66E-06
ENSG00000225450		1.101935	-1.013524	1.139511	-0.8894378	0.3737678	NA
ENSG00000225465	LOC102723305	4.419306	-0.2058101	0.5583325	-0.3686156	0.7124143	0.9355309
ENSG00000225470	JPX	454.376	-0.03146338	0.05222876	-0.6024148	0.5468981	0.8770982
ENSG00000225484	NUTM2B-AS1	421.3713	0.08075186	0.07040159	1.147018	0.2513743	0.7061925
ENSG00000225489		30.88979	0.3857307	0.2180369	1.769107	0.07687595	0.4504725
ENSG00000225493	LINC01107	0.5553464	-0.08402121	2.249738	-0.03734711	0.9702082	NA
ENSG00000225506	CYP4A22-AS1	1.299801	-0.09257996	0.7061769	-0.1311002	0.895696	NA
ENSG00000225518	LINC01703	6.75735	-0.2704492	0.3653304	-0.7402866	0.4591261	0.8375855
ENSG00000225526	MKRN2OS	0.6833733	-0.1340683	1.576337	-0.08505056	0.9322212	NA
ENSG00000225528	TMA7B	3.457108	1.601788	0.8169731	1.960637	0.04992141	0.362752
ENSG00000225532		0.209263	0.1502207	2.968915	0.05059783	0.959646	NA
ENSG00000225548	LINC01980	0.4900237	-0.4014534	1.279888	-0.3136629	0.7537771	NA
ENSG00000225555	LOC105372791	0.831201	0.02379944	1.38979	0.01712449	0.9863373	NA
ENSG00000225556	C2CD4D	1.302596	0.3446874	2.719472	0.1267479	0.8991399	NA
ENSG00000225572	DOCK4-AS1	0.1874086	-0.007079412	2.972631	-0.002381531	0.9980998	NA
ENSG00000225578	NCBP2-AS1	1.759387	-0.3453786	0.5981886	-0.5773741	0.5636867	NA
ENSG00000225611	CCDC13-AS2	3.801864	-0.3257396	0.4384171	-0.7429901	0.4574877	0.8365537
ENSG00000225614	ZNF469	13.77329	-0.2582527	0.2311872	-1.117072	0.2639635	0.7177945
ENSG00000225643		0.3529014	0.1492739	2.132447	0.07000123	0.9441927	NA
ENSG00000225663	MCRIP1	407.8721	-0.0127013	0.09681753	-0.131188	0.8956266	0.9817559
ENSG00000225670	CADM3-AS1	2.541744	-0.2111394	0.6056164	-0.3486356	0.7273629	NA
ENSG00000225675	LRP8-DT	3.128807	0.03520876	0.4854129	0.07253363	0.9421772	0.9879631
ENSG00000225684	FAM225B	0.3043934	0.8186498	2.969538	0.2756826	0.7827919	NA
ENSG00000225697	SLC26A6	29.53171	-0.01133226	0.1681718	-0.06738503	0.9462752	0.988385
ENSG00000225698	IGHV3-72	0.1897561	1.242759	2.972966	0.4180198	0.6759326	NA
ENSG00000225706	PTPRD-AS1	7.848274	-0.391966	0.3679064	-1.065396	0.2866968	0.7342297
ENSG00000225721		2.58193	-0.2058427	0.6115875	-0.3365711	0.7364402	NA
ENSG00000225725	FAM66E	1.278835	0.5098643	0.9110709	0.5596319	0.5757305	NA
ENSG00000225731	PDE9A-AS1	1.049978	0.4131711	1.934935	0.2135323	0.8309118	NA
ENSG00000225733	FGD5-AS1	206.1655	-0.03013709	0.1040802	-0.2895565	0.7721556	0.9530583
ENSG00000225742		0.8186981	0.3907256	1.133583	0.3446821	0.7303334	NA
ENSG00000225746	MEG8	13.26236	0.1155135	0.381559	0.3027408	0.7620874	0.9501297
ENSG00000225756	DBH-AS1	1.85357	0.1386156	0.7319712	0.1893731	0.8498004	NA
ENSG00000225778	PROSER2-AS1	2.025751	0.1230504	0.7514188	0.1637574	0.8699221	NA
ENSG00000225783	MIAT	12.72502	0.006878321	0.2417601	0.02845102	0.9773024	0.9945933
ENSG00000225791	TRAM2-AS1	44.8502	-0.2671016	0.1473529	-1.812666	0.06988327	0.4339886
ENSG00000225792	SNX10-AS1	65.80293	0.1227026	0.1927458	0.6366035	0.5243831	0.8683355
ENSG00000225793	TMEM30A-DT	21.01923	0.07581432	0.2022702	0.3748171	0.7077965	0.9344285
ENSG00000225805	DEFB131B	0.2435294	1.614649	2.972042	0.5432792	0.5869376	NA
ENSG00000225806		3.472152	0.4719007	0.4938261	0.9556011	0.3392738	0.7722518
ENSG00000225822	UBXN7-AS1	0.6848679	-0.2380215	0.9020089	-0.2638793	0.7918729	NA
ENSG00000225828	FAM229A	19.71192	0.0766602	0.2549513	0.3006856	0.7636543	0.9505385
ENSG00000225830	ERCC6	78.77249	0.09331432	0.1427645	0.6536239	0.5133541	0.8644348
ENSG00000225855	RUSC1-AS1	7.007753	0.3479276	0.3078279	1.130267	0.2583639	0.7131491
ENSG00000225880	LINC00115	19.9155	0.1601939	0.2479102	0.646177	0.5181647	0.8666671
ENSG00000225885		1.164612	-0.217401	0.7202881	-0.3018251	0.7627854	NA
ENSG00000225889		18.6931	-0.4276865	0.2965113	-1.442395	0.1491909	0.5810285
ENSG00000225891	LOC124903883	0.4354235	-0.2293636	1.829342	-0.1253804	0.9002224	NA
ENSG00000225905	ANKRD65-AS1	2.378705	0.2360889	1.03303	0.2285403	0.8192262	NA
ENSG00000225914	HCG23	4.357913	0.7415831	0.5290513	1.401722	0.1609982	0.5962702
ENSG00000225916		0.2529675	0.01450926	2.966599	0.004890872	0.9960977	NA
ENSG00000225921	NOL7	873.3668	-0.07437092	0.07700644	-0.9657753	0.3341566	0.7678254
ENSG00000225929	LOC105373100	0.2032881	0.7912229	2.969093	0.2664864	0.7898647	NA
ENSG00000225930	LINC02249	25.85844	-0.3320316	0.2471083	-1.343668	0.1790557	0.6224737
ENSG00000225936	SLC18A2-AS1	45.3061	1.185717	0.2755992	4.302324	1.69E-05	0.001934712
ENSG00000225937	PCA3	0.3985657	0.2565765	1.60579	0.1597821	0.8730528	NA
ENSG00000225938	S1PR1-DT	0.4488798	1.415871	2.064248	0.6859015	0.4927752	NA
ENSG00000225942	LINC01875	2.78431	0.1089499	1.401113	0.07775954	0.9380193	NA
ENSG00000225945	ZFAND3-DT	4.614208	-0.1152142	0.3735951	-0.3083932	0.7577832	0.9484832
ENSG00000225948	LINC02648	0.5348588	0.345623	1.537119	0.2248512	0.822095	NA
ENSG00000225963		3.181502	0.1439709	0.4631047	0.3108819	0.7558904	0.947766
ENSG00000225964	NRIR	0.6490682	0.3272546	1.126902	0.2904019	0.7715088	NA
ENSG00000225968	ELFN1	0.1458588	-0.2768448	2.975683	-0.09303571	0.9258752	NA
ENSG00000225973	PIGBOS1	157.7661	0.0799401	0.1101263	0.7258945	0.4679035	0.8427512
ENSG00000225975	ZNF567-DT	19.63676	-0.2557467	0.1761933	-1.451512	0.1466373	0.5787799
ENSG00000225978	HAR1A	12.81578	-0.1506269	0.3496923	-0.4307413	0.6666565	0.9208684
ENSG00000225979	ANKRD44-DT	0.2845116	0.7435996	2.254011	0.3299006	0.7414751	NA
ENSG00000225981	MICALL2-DT	1.56393	1.317489	0.8958101	1.470723	0.141366	NA
ENSG00000225986		1.627935	0.8160739	1.803326	0.4525383	0.6508813	NA
ENSG00000226007	FAM88F	4.845492	-0.1017931	0.4079275	-0.2495372	0.8029453	0.9588697
ENSG00000226009	KCNIP2-AS1	1.526656	0.6135858	0.7362877	0.8333507	0.404647	NA
ENSG00000226026	RWDD3-DT	1.240007	-0.07400188	0.8414679	-0.0879438	0.9299213	NA
ENSG00000226029	LINC01772	3.045988	-0.08353555	0.4832318	-0.1728685	0.8627548	NA
ENSG00000226051	ZNF503-AS1	2.122816	0.3581411	0.9136716	0.3919801	0.6950729	NA
ENSG00000226067	LINC00623	98.92299	0.01229198	0.1229037	0.1000131	0.9203339	0.9855721
ENSG00000226091	LINC00937	6.750924	-0.143243	0.439276	-0.3260888	0.7443572	0.9448758
ENSG00000226124	FTCDNL1	69.53598	-0.1327109	0.1386617	-0.9570838	0.3385249	0.7721627
ENSG00000226137	BAIAP2-DT	58.97814	-0.2301368	0.1869988	-1.230686	0.2184404	0.6673614
ENSG00000226149		1.385805	0.8339972	1.054283	0.7910565	0.428911	NA
ENSG00000226167	AP4B1-AS1	0.7003968	1.232444	1.463552	0.8420908	0.3997371	NA
ENSG00000226174	TEX22	12.58169	0.00242956	0.2148709	0.01130707	0.9909785	0.99716
ENSG00000226179	LINC00685	20.10825	0.08602397	0.2115869	0.4065657	0.684327	0.9261028
ENSG00000226180	LOC100129215	0.7497685	0.3704396	0.9369062	0.395386	0.692558	NA
ENSG00000226200	SGMS1-AS1	27.8468	-0.0462687	0.17259	-0.2680845	0.7886343	0.9578993
ENSG00000226212	TRGV6	1.47562	0.4742971	0.7811363	0.6071887	0.5437257	NA
ENSG00000226237	GAS1RR	0.1763154	0.3932803	2.978309	0.1320482	0.8949462	NA
ENSG00000226238		0.774561	-0.161603	1.270356	-0.1272108	0.8987735	NA
ENSG00000226245	ZNF32-AS1	1.264857	0.7774929	0.8917042	0.8719179	0.3832532	NA
ENSG00000226251	LINC02608	0.9648212	-0.5342462	1.270033	-0.4206553	0.6740068	NA
ENSG00000226252		4.209623	0.943034	0.4976098	1.895127	0.05807551	0.3959203
ENSG00000226266		28.76467	0.2349303	0.1764792	1.331206	0.1831212	0.6280391
ENSG00000226281	LOC105374901	0.7357857	0.6177522	1.250118	0.4941553	0.6211965	NA
ENSG00000226310		64.45084	0.2555472	0.1322771	1.931907	0.05337094	0.3770034
ENSG00000226312	CFLAR-AS1	2.038458	0.4216571	0.6862126	0.6144701	0.5389047	NA
ENSG00000226321	CROCC2	0.2086965	0.7101839	2.972685	0.2389031	0.8111807	NA
ENSG00000226328	NUP50-DT	20.0839	0.2177991	0.206692	1.053738	0.292003	0.7402949
ENSG00000226332		0.6467563	0.8240946	0.9866286	0.8352633	0.4035695	NA
ENSG00000226334		0.346337	-0.3117539	2.96804	-0.105037	0.9163465	NA
ENSG00000226367	ST7-AS2	0.3494547	0.3511288	1.849529	0.1898477	0.8494285	NA
ENSG00000226375		0.2477256	0.8077689	2.297465	0.3515914	0.7251447	NA
ENSG00000226377		0.7467011	0.2520285	2.061744	0.1222405	0.9027086	NA
ENSG00000226380		16.67181	-0.4639801	0.2689462	-1.725178	0.08449532	0.4713147
ENSG00000226386	PARD3-DT	0.301227	0.2585031	2.970124	0.08703445	0.9306441	NA
ENSG00000226419	SLC16A1-AS1	45.32947	0.1291244	0.2081377	0.6203795	0.535008	0.8731616
ENSG00000226445	THBS2-AS1	6.031226	-0.1267683	0.3825712	-0.3313587	0.7403735	0.9428798
ENSG00000226453	LINC02542	0.3303673	0.5068456	2.965896	0.1708912	0.8643093	NA
ENSG00000226455		2.411671	0.4639602	0.5921957	0.7834577	0.4333584	NA
ENSG00000226465		6.169734	-0.02264518	0.4160745	-0.05442578	0.9565959	0.9904769
ENSG00000226471		91.26764	-0.03159594	0.1381999	-0.228625	0.8191604	0.962684
ENSG00000226476	LINC01748	0.7427783	0.7258935	1.834317	0.3957296	0.6923045	NA
ENSG00000226479	TMEM185B	122.6994	-0.09303543	0.1238126	-0.7514215	0.4523991	0.8350292
ENSG00000226496	LINC00323	0.5129514	1.04725	2.327585	0.4499298	0.6527611	NA
ENSG00000226506	LOC101929861	1.149248	0.03832915	0.9963681	0.03846887	0.9693139	NA
ENSG00000226508	LINC01918	0.2813775	0.3889545	2.974	0.1307849	0.8959454	NA
ENSG00000226519	SMIM2-IT1	1.460255	0.2710101	0.7361099	0.3681652	0.71275	NA
ENSG00000226526		0.1858423	-0.0876238	2.968993	-0.02951297	0.9764555	NA
ENSG00000226530		4.08444	0.3143299	0.8043247	0.3907998	0.6959452	0.9310763
ENSG00000226548		0.2831339	0.8186888	2.657963	0.3080137	0.7580719	NA
ENSG00000226562	CYP4F26P	1.075471	0.322918	1.359397	0.237545	0.812234	NA
ENSG00000226571	LOC102723690	5.993403	0.4155095	0.5807988	0.7154105	0.4743554	0.8455778
ENSG00000226578		0.1880488	0.02997401	2.96981	0.01009291	0.9919472	NA
ENSG00000226581	LINC02848	5.73571	-0.1411736	0.4214722	-0.3349536	0.7376601	0.9423229
ENSG00000226605		0.9395803	0.4635176	0.9465703	0.4896812	0.6243595	NA
ENSG00000226609	SNX30-DT	0.4517504	1.262298	1.774833	0.7112206	0.4769475	NA
ENSG00000226643		0.4793959	0.4911335	1.693506	0.2900098	0.7718087	NA
ENSG00000226644	LINC03086	0.3333425	0.8163785	2.969079	0.2749602	0.7833468	NA
ENSG00000226645	BUD13-DT	0.160759	0.1112191	2.969843	0.03744949	0.9701266	NA
ENSG00000226648	PLCG1-AS1	5.705472	-0.2970299	0.4604693	-0.6450591	0.5188889	0.8666671
ENSG00000226659	TSPAN14-AS1	14.97746	-0.08005587	0.2771468	-0.2888572	0.7726906	0.9530583
ENSG00000226660	TRBV2	1.039191	0.7108452	2.962885	0.2399166	0.8103949	NA
ENSG00000226661		0.7446293	0.04603008	0.9803276	0.04695377	0.9625501	NA
ENSG00000226674	TEX41	0.3917308	1.467329	2.443612	0.6004755	0.5481894	NA
ENSG00000226686	LINC01535	17.76201	0.05882955	0.3147547	0.186906	0.8517343	0.9722611
ENSG00000226688	ENTPD1-AS1	130.9855	0.1746702	0.1309677	1.333688	0.182306	0.6262455
ENSG00000226690	C7orf78	1.240965	1.145889	1.348067	0.8500237	0.3953119	NA
ENSG00000226696	LENG8-AS1	37.78409	0.1069218	0.1729118	0.6183601	0.536338	0.8741203
ENSG00000226706	LOC101928525	0.1658024	1.084596	2.97264	0.3648597	0.7152162	NA
ENSG00000226711	FAM66C	16.34651	-0.04736517	0.214308	-0.2210145	0.8250811	0.9640328
ENSG00000226715	LINC01709	1.3463	0.0883984	1.202846	0.07349102	0.9414154	NA
ENSG00000226742	HSBP1L1	127.4345	-0.1877683	0.1199685	-1.565147	0.1175485	0.537986
ENSG00000226746	SMCR5	1.223202	0.1126915	0.7289017	0.1546045	0.8771331	NA
ENSG00000226751		0.8763983	0.6651042	1.714708	0.387882	0.6981034	NA
ENSG00000226754	MAGOH-DT	3.576734	0.0199209	0.4388355	0.04539493	0.9637925	0.9923142
ENSG00000226756	SERTAD2-AS1	15.31043	-0.307348	0.2733506	-1.124373	0.260855	0.7142957
ENSG00000226761	TAS2R46	1.227872	0.8545991	0.8386888	1.01897	0.308217	NA
ENSG00000226763	SRRM5	5.607964	-0.06656397	0.3259676	-0.2042042	0.8381939	0.9676158
ENSG00000226780	AVPR1B-DT	3.422879	0.645491	0.702566	0.918762	0.35822	0.7878129
ENSG00000226784	PGAM4	0.8468274	0.6381733	0.9295998	0.6865032	0.4923958	NA
ENSG00000226791	LINC02611	4.460461	-1.021379	0.5065801	-2.016223	0.04377664	0.3411525
ENSG00000226800	CACTIN-AS1	1.027907	1.411517	1.065951	1.324186	0.1854414	NA
ENSG00000226803	ZNF451-AS1	2.687247	0.1858939	0.4855249	0.3828721	0.7018146	NA
ENSG00000226806	LCT-AS1	4.236497	0.0303546	0.4279862	0.07092426	0.943458	0.9880717
ENSG00000226816		0.4625438	0.746825	2.82833	0.2640516	0.7917402	NA
ENSG00000226819	MEIS1-AS3	0.2907958	0.2072824	2.97456	0.06968507	0.9444443	NA
ENSG00000226822		13.97732	0.02489967	0.228963	0.1087498	0.913401	0.9846131
ENSG00000226833	PPP1CB-DT	32.35614	0.5148771	0.1891593	2.721922	0.006490337	0.1208301
ENSG00000226842		1.336306	-0.57314	0.7646116	-0.7495832	0.4535058	NA
ENSG00000226849		1.752992	0.2539523	0.529078	0.4799903	0.6312343	NA
ENSG00000226853	GPR155-DT	10.23813	-0.01492851	0.2745593	-0.05437262	0.9566383	0.9904769
ENSG00000226856	LOC124907879	2.709155	0.4948046	0.4910623	1.007621	0.3136365	NA
ENSG00000226871		0.6421402	0.7306896	2.975442	0.2455735	0.8060124	NA
ENSG00000226876	SMYD3-AS1	0.8006645	-0.9588705	1.073678	-0.8930705	0.3718194	NA
ENSG00000226887	ERVMER34-1	0.6206805	0.4008456	2.974769	0.1347485	0.8928107	NA
ENSG00000226889	ATF6-DT	7.740459	-0.5912798	0.3281023	-1.80212	0.0715265	0.4377525
ENSG00000226900		0.9637186	1.5648	1.629292	0.9604177	0.336845	NA
ENSG00000226904		0.162799	0.3907193	2.974801	0.131343	0.895504	NA
ENSG00000226944	RNF207-AS1	0.4218939	0.5591433	1.746697	0.3201147	0.7488814	NA
ENSG00000226963		1.731869	0.3775766	0.6407036	0.5893155	0.5556496	NA
ENSG00000226969	PRKCZ-DT	0.2122313	0.1717524	2.972323	0.05778388	0.9539208	NA
ENSG00000226979	LTA	4.862371	0.9547308	0.6170389	1.547278	0.1217962	0.5438818
ENSG00000227006	LOC124904542	0.2950647	1.216577	2.970953	0.4094904	0.6821798	NA
ENSG00000227014	FKBP14-AS1	3.26541	0.6674647	0.5016463	1.330548	0.1833376	0.6280997
ENSG00000227028	SLC8A1-AS1	2.552226	-0.3396132	0.634096	-0.5355865	0.5922444	NA
ENSG00000227036	LINC00511	4.352214	-0.5384544	0.7411674	-0.726495	0.4675354	0.8427512
ENSG00000227039	ITGB2-AS1	40.52903	-0.3092911	0.2637676	-1.172589	0.2409605	0.692032
ENSG00000227051	C14orf132	0.2286337	0.4536601	2.9767	0.1524037	0.8788686	NA
ENSG00000227053	MUC12-AS1	6.19947	0.2831392	0.4329233	0.6540171	0.5131008	0.8644348
ENSG00000227057	WDR46	212.3604	0.04654178	0.08305463	0.5603755	0.5752234	0.8876481
ENSG00000227060	LINC00629	1.421622	0.4035517	0.8168693	0.4940223	0.6212904	NA
ENSG00000227066	LOC117779438	0.3075738	0.06223644	2.972995	0.02093392	0.9832984	NA
ENSG00000227070	EPS15-AS1	2.584609	0.1766078	0.4705862	0.3752933	0.7074424	NA
ENSG00000227071	FOCAD-AS1	0.5070229	-0.1767525	1.669761	-0.105855	0.9156974	NA
ENSG00000227110	LOC107986009	2.141256	0.6701741	0.7641669	0.8769997	0.3804868	NA
ENSG00000227117	HORMAD2-AS1	2.956829	1.239763	1.649482	0.7516075	0.4522872	NA
ENSG00000227124	ZNF717	56.22935	-0.01616087	0.1632459	-0.09899711	0.9211406	0.9856542
ENSG00000227145	IL21-AS1	0.2160017	0.2770372	2.973706	0.09316227	0.9257746	NA
ENSG00000227155	LOC124902108	6.806823	0.0500462	0.3458776	0.1446934	0.884953	0.9802042
ENSG00000227165	WDR11-DT	8.56771	0.2720077	0.2915778	0.9328823	0.3508807	0.7832127
ENSG00000227170	TRPS1-AS1	0.3552921	0.2610669	2.968851	0.08793533	0.9299281	NA
ENSG00000227189	RNF212-DT	0.3703085	1.196439	2.956716	0.4046514	0.6857338	NA
ENSG00000227191	TRGC2	17.61046	-0.6374489	0.354408	-1.79863	0.07207722	0.4387018
ENSG00000227198	C6orf47-AS1	0.3797933	0.7268189	1.887462	0.3850774	0.7001801	NA
ENSG00000227199	ST7-AS1	25.46477	-0.4323622	0.3096896	-1.396115	0.16268	0.5993002
ENSG00000227210	WDR35-DT	2.517283	-0.3772389	0.4945876	-0.7627341	0.445622	NA
ENSG00000227213	SPATA13-AS1	1.47901	0.5649842	0.6934848	0.8147032	0.4152422	NA
ENSG00000227214	HCG15	0.2972671	-0.1981673	2.212912	-0.08955048	0.9286444	NA
ENSG00000227220		2.057513	0.6846095	1.049699	0.6521962	0.5142746	NA
ENSG00000227227		0.4489285	0.7166691	1.528043	0.469011	0.6390618	NA
ENSG00000227230		1.390416	0.4938588	0.6873579	0.7184885	0.4724561	NA
ENSG00000227252	COPS8-DT	8.24514	-0.2230919	0.3277902	-0.6805934	0.4961288	0.8559193
ENSG00000227256	MIS18A-AS1	0.3778616	0.5424541	1.594761	0.3401476	0.7337454	NA
ENSG00000227258	SMIM2-AS1	4.833622	-0.04005948	0.5032637	-0.07959938	0.9365559	0.987587
ENSG00000227268	KLLN	10.29289	-0.2834428	0.3381627	-0.8381847	0.401927	0.8105614
ENSG00000227278		0.284669	-0.1718988	2.965684	-0.05796263	0.9537784	NA
ENSG00000227345	PARG	88.95592	0.2291672	0.1250988	1.831889	0.06696793	0.4225146
ENSG00000227354	RBM26-AS1	11.90573	-0.1192952	0.2606686	-0.457651	0.6472032	0.914107
ENSG00000227355	LOC102723324	23.82882	0.2317353	0.1957908	1.183587	0.2365767	0.6867923
ENSG00000227359	LINC02936	0.3187902	0.6356316	2.967805	0.2141757	0.8304101	NA
ENSG00000227373	RABGAP1L-DT	3.851376	-0.1091802	0.4392106	-0.2485829	0.8036835	0.9588697
ENSG00000227375	DLG1-AS1	2.196876	0.3489503	0.608206	0.573737	0.5661458	NA
ENSG00000227388		11.39854	-0.3746596	0.3116815	-1.202059	0.2293406	0.6787623
ENSG00000227398	KIF9-AS1	55.39873	-0.1935375	0.1879932	-1.029492	0.3032484	0.748533
ENSG00000227403	LINC01806	37.69603	-0.1107658	0.1938907	-0.5712795	0.5678102	0.8857222
ENSG00000227409	ZMYM4-AS1	12.46367	0.5400069	0.3526159	1.531431	0.125663	0.549302
ENSG00000227431	CSE1L-DT	0.9749287	0.7132571	0.9192828	0.7758843	0.4378173	NA
ENSG00000227456	LINC00310	0.4730306	-0.1729583	1.217529	-0.1420568	0.8870351	NA
ENSG00000227484		0.763783	0.3318689	0.9009124	0.3683697	0.7125976	NA
ENSG00000227486		31.09813	-0.08055425	0.216043	-0.3728621	0.709251	0.9347008
ENSG00000227487	NCAM1-AS1	0.9038323	0.5033665	1.976323	0.2546986	0.7989559	NA
ENSG00000227492	CHUK-DT	0.5692362	0.3929613	2.222785	0.1767878	0.859675	NA
ENSG00000227500	SCAMP4	154.1701	-0.06950273	0.0843125	-0.8243468	0.4097425	0.8155937
ENSG00000227502	MROCKI	77.09539	-0.7279847	0.2108827	-3.452084	0.000556275	0.023994
ENSG00000227507	LTB	314.4803	0.1420507	0.2026588	0.7009352	0.4833434	0.8501931
ENSG00000227508	LINC01624	0.6317202	0.765864	1.078033	0.7104271	0.4774394	NA
ENSG00000227512		1.253089	0.8963369	0.8432401	1.062968	0.2877967	NA
ENSG00000227518	MIR1302-9HG	6.696694	-0.05706112	0.3546347	-0.1609011	0.8721713	0.9785705
ENSG00000227533	SLC2A1-DT	3.585172	0.1867416	0.4411328	0.4233229	0.6720597	0.9238791
ENSG00000227540		23.63859	0.2822971	0.2423839	1.16467	0.2441528	0.6960629
ENSG00000227550	TRBV7-5	0.68481	0.9980608	1.780674	0.560496	0.5751412	NA
ENSG00000227591	HSD11B1-AS1	0.8070007	0.07646087	0.9262226	0.08255129	0.9342083	NA
ENSG00000227598		5.71216	0.6455178	0.475292	1.35815	0.1744162	0.6152033
ENSG00000227619	LOC105376292	0.3133825	0.4122556	2.969126	0.1388475	0.8895707	NA
ENSG00000227627		53.23181	-0.2918462	0.1389175	-2.10086	0.0356533	0.3077475
ENSG00000227630	LINC01132	3.281749	0.3829797	0.5318851	0.7200423	0.471499	0.8442932
ENSG00000227674	LINC00355	45.10394	0.8933317	0.3937311	2.268888	0.02327515	0.247575
ENSG00000227678		0.3212367	0.5702765	2.197841	0.2594712	0.7952717	NA
ENSG00000227695	DNMBP-AS1	2.575451	-0.5104687	0.6390211	-0.7988292	0.4243894	NA
ENSG00000227706	ERVH-3	673.7339	-0.2344812	0.3219636	-0.7282849	0.4664392	0.8421599
ENSG00000227733	LOC101927468	1.997184	0.3865896	0.8163138	0.4735797	0.6357997	NA
ENSG00000227740	LINC02803	0.9239803	-0.4275635	0.8252616	-0.5180945	0.6043924	NA
ENSG00000227741	PEA15-AS1	2.403653	-0.01155986	0.657307	-0.0175867	0.9859686	NA
ENSG00000227757		0.3780692	0.4384721	2.113378	0.2074746	0.8356393	NA
ENSG00000227769		0.3159282	0.001398159	1.893916	0.000738237	0.999411	NA
ENSG00000227782		1.947282	0.5806714	0.5862156	0.9905423	0.3219091	NA
ENSG00000227803		0.3647586	0.8235924	2.961512	0.2780986	0.7809367	NA
ENSG00000227848	SUCLA2-AS1	0.2226738	-0.3502127	2.967702	-0.118008	0.9060613	NA
ENSG00000227857		0.8275733	0.5788453	1.81046	0.3197229	0.7491784	NA
ENSG00000227868	TEX46	0.1855325	0.1744268	2.974543	0.05863987	0.953239	NA
ENSG00000227885	LOC124901333	20.11796	0.2793048	0.2160401	1.292838	0.196067	0.6419524
ENSG00000227888	FAM86B2-DT	3.266455	0.0128153	0.5722795	0.02239343	0.9821341	0.9953323
ENSG00000227896	WAPL-DT	12.00193	-0.06429248	0.2792485	-0.2302339	0.81791	0.962232
ENSG00000227908	IL6ST-DT	11.06727	-0.3528256	0.2734947	-1.290064	0.1970285	0.6426067
ENSG00000227933	LOC101926948	1.283454	0.001925006	0.6804066	0.002829199	0.9977426	NA
ENSG00000227946	INO80D-AS1	84.43678	-0.01288115	0.1297711	-0.09926051	0.9209314	0.9855721
ENSG00000227963	RBM15-AS1	2.896895	-0.4561667	0.4569364	-0.9983155	0.3181264	NA
ENSG00000228008		2.022255	0.0825313	0.5860945	0.1408157	0.8880156	NA
ENSG00000228010		4.64911	0.1916401	0.4981347	0.3847154	0.7004483	0.9322785
ENSG00000228013	IL6R-AS1	1.946726	-0.4354528	0.5740002	-0.7586283	0.448075	NA
ENSG00000228037		0.6684317	1.043737	1.415235	0.7375009	0.4608178	NA
ENSG00000228043	SPOPL-DT	29.92775	0.05161731	0.1502266	0.3435963	0.7311499	0.9403466
ENSG00000228049	POLR2J2	18.14426	-0.1139816	0.3053739	-0.3732525	0.7089605	0.9347008
ENSG00000228055	FAM245A	0.6717386	1.07563	2.966067	0.3626453	0.7168699	NA
ENSG00000228058	LINC01736	0.4515267	0.6280932	2.477374	0.2535318	0.7998573	NA
ENSG00000228060	PABPC4-AS1	1.012789	0.6615486	0.8606976	0.768619	0.4421195	NA
ENSG00000228061	ELP4-AS1	0.2957566	1.31128	2.97292	0.4410749	0.6591587	NA
ENSG00000228063	LYPLAL1-DT	3.547818	0.1287201	0.4323642	0.2977122	0.7659228	0.9510873
ENSG00000228065	LINC01515	42.25271	-0.1285986	0.2428937	-0.5294441	0.5964974	0.8962897
ENSG00000228079		0.1403484	0.6304351	2.978344	0.211673	0.8323622	NA
ENSG00000228084		13.46252	0.1370067	0.2217176	0.6179334	0.5366192	0.8742511
ENSG00000228086		0.1788302	1.377779	2.972962	0.4634362	0.6430517	NA
ENSG00000228106		52.52976	-0.0645929	0.1595001	-0.4049708	0.6854989	0.9265923
ENSG00000228109	MELTF-AS1	19.34832	-0.1586815	0.2054612	-0.7723188	0.4399256	0.831098
ENSG00000228113		0.4589586	0.5956634	1.211926	0.4915014	0.6230718	NA
ENSG00000228124	MDN1-AS1	2.419904	0.4745685	0.5284378	0.8980592	0.369154	NA
ENSG00000228126	FALEC	5.066969	0.1785333	0.4854955	0.3677343	0.7130714	0.9358263
ENSG00000228137		0.2813863	0.5611843	2.74521	0.2044231	0.8380229	NA
ENSG00000228140	LOC124903852	1.808863	-0.9963091	0.7886247	-1.26335	0.2064634	NA
ENSG00000228172		9.140358	0.5913483	0.3743845	1.579521	0.1142166	0.5318316
ENSG00000228192	ZNF691-DT	12.72543	-0.233583	0.2482599	-0.940881	0.3467659	0.7779621
ENSG00000228198	OR2M3	0.9494528	1.041157	1.540078	0.6760414	0.4990144	NA
ENSG00000228201		7.198491	0.3226845	0.3304404	0.9765286	0.3288026	0.7648289
ENSG00000228215	LINC02770	1.924058	0.2146514	0.8925196	0.2405005	0.8099423	NA
ENSG00000228221	LINC00578	0.1617952	0.7727153	2.972579	0.2599478	0.794904	NA
ENSG00000228222		1.371308	0.5341781	0.9368221	0.5702023	0.5685405	NA
ENSG00000228223	HCG11	72.20349	0.1941201	0.178674	1.086449	0.2772806	0.725482
ENSG00000228242	XPC-AS1	11.75399	-0.4052214	0.3426612	-1.182572	0.236979	0.6867923
ENSG00000228253	MT-ATP8	7726.22	0.05426721	0.1099966	0.4933533	0.621763	0.9027666
ENSG00000228274	TOMM22-DT	5.950464	0.1971645	0.3818683	0.5163155	0.6056341	0.8991759
ENSG00000228275	ARMCX3-AS1	0.7679872	0.805152	0.9366237	0.8596324	0.3899917	NA
ENSG00000228288	PCAT6	36.31254	-0.1033709	0.1573751	-0.6568445	0.5112809	0.8639963
ENSG00000228293	IDH3B-DT	2.666428	-0.008026858	0.582778	-0.01377344	0.9890107	NA
ENSG00000228300	FAM174C	381.0751	-0.07697107	0.08328424	-0.9241974	0.3553835	0.7861841
ENSG00000228302		1.432001	-0.7186998	0.6906241	-1.040653	0.2980367	NA
ENSG00000228317	FKTN-AS1	1.449434	0.9644205	0.7957283	1.211997	0.2255134	NA
ENSG00000228318	MX1-AS1	4.649945	0.5220425	0.4746877	1.09976	0.2714368	0.7225073
ENSG00000228323	MYADM-AS1	24.85458	0.2379844	0.2299302	1.035029	0.3006554	0.746098
ENSG00000228329	LINC01890	0.3098383	0.7099794	1.927525	0.3683373	0.7126217	NA
ENSG00000228340	MIR646HG	9.975343	-0.4137212	0.3978272	-1.039952	0.2983622	0.7442051
ENSG00000228363	CHMP3-AS1	2.671776	-0.2418593	0.4833032	-0.5004299	0.6167724	NA
ENSG00000228393		6.166262	-0.1024413	0.3643993	-0.2811239	0.7786154	0.9539198
ENSG00000228395	LOC101929270	4.346446	0.03859794	0.3816243	0.1011412	0.9194384	0.9851078
ENSG00000228397	LINC01635	7.309538	-0.4091982	0.3640404	-1.124046	0.2609935	0.7143359
ENSG00000228401	LNCEGFL7OS	84.0764	0.009739049	0.1817399	0.05358783	0.9572636	0.9904769
ENSG00000228408		11.55024	0.6573484	0.5393651	1.218745	0.2229411	0.673485
ENSG00000228412	LNC-LBCS	1.792707	0.5373934	1.051955	0.5108522	0.6094546	NA
ENSG00000228414	REL-DT	0.3790738	0.359582	1.553423	0.2314772	0.8169441	NA
ENSG00000228423		0.5597958	0.3186532	1.175877	0.2709919	0.7863973	NA
ENSG00000228427	LOC107985688	35.1627	0.018863	0.1975313	0.09549375	0.9239227	0.9865126
ENSG00000228434		30.32615	-0.04355424	0.2323206	-0.1874747	0.8512885	0.9722611
ENSG00000228436	RRAGC-DT	19.67913	0.1767631	0.213111	0.8294418	0.4068545	0.8136543
ENSG00000228452		0.3317159	-0.1930477	1.916669	-0.1007204	0.9197724	NA
ENSG00000228474	OST4	1776.423	0.2140981	0.07766648	2.756635	0.005839951	0.1131567
ENSG00000228484	LOC101927692	1.577658	0.1519292	0.8678366	0.1750666	0.8610273	NA
ENSG00000228486	C2orf92	11.71132	-0.144679	0.3214831	-0.4500361	0.6526844	0.9165421
ENSG00000228495	LINC01013	0.2017975	0.6666734	2.910728	0.2290401	0.8188377	NA
ENSG00000228506	PNISR-AS1	28.93808	0.03625346	0.1703648	0.212799	0.8314838	0.9654177
ENSG00000228509		0.6502023	-0.2146025	1.037214	-0.2069029	0.8360857	NA
ENSG00000228526	MIR34AHG	5.107064	0.2031806	0.4290162	0.4735967	0.6357875	0.9100001
ENSG00000228541		0.8667056	1.136615	1.323883	0.8585464	0.3905908	NA
ENSG00000228544	CCDC183-AS1	2.1073	0.07489827	0.618917	0.1210151	0.9036791	NA
ENSG00000228549	LINC03126	0.5385649	0.4996922	2.970007	0.1682461	0.8663896	NA
ENSG00000228554		0.3083609	0.4460018	2.967126	0.1503144	0.8805165	NA
ENSG00000228559	LINC03135	0.3062409	1.009871	1.894198	0.5331393	0.5939372	NA
ENSG00000228570	NUTM2E	0.4283728	0.6226791	1.784039	0.3490277	0.7270685	NA
ENSG00000228590	MIR4432HG	3.224655	0.2236803	0.6040887	0.3702772	0.711176	0.9349094
ENSG00000228594	FNDC10	72.77438	-0.04284377	0.1414369	-0.302918	0.7619524	0.95011
ENSG00000228606	DCAF8-DT	17.37712	0.0537434	0.2393124	0.2245742	0.8223105	0.9629433
ENSG00000228624	HDAC2-AS2	10.68884	-0.2287485	0.2671285	-0.8563239	0.3918186	0.804783
ENSG00000228629		0.549055	0.6910751	1.934847	0.357173	0.7209623	NA
ENSG00000228655		1.056697	0.7367068	0.8849576	0.832477	0.4051398	NA
ENSG00000228661	STIM1-AS1	2.813616	-0.2132877	0.5250419	-0.4062298	0.6845738	NA
ENSG00000228668	TRGV5P	7.960283	-0.06563193	0.5553053	-0.1181907	0.9059165	0.9837267
ENSG00000228672	PROB1	14.14282	-0.2306756	0.2429795	-0.9493625	0.3424363	0.7746434
ENSG00000228677	TTC3-AS1	0.343531	0.3989897	1.600737	0.2492538	0.8031645	NA
ENSG00000228696	ARL17B	13.74405	-0.0967393	0.2602612	-0.3717008	0.7101156	0.9347008
ENSG00000228701	TNKS2-DT	4.048758	-0.08707379	0.425766	-0.2045109	0.8379543	0.9675847
ENSG00000228703		0.5495902	0.5231206	1.942383	0.269319	0.7876842	NA
ENSG00000228709	LINC02575	1.957866	0.594128	1.828089	0.3249995	0.7451815	NA
ENSG00000228716	DHFR	245.0045	-0.1240249	0.1530423	-0.810396	0.4177126	0.8189926
ENSG00000228719		1.08036	1.551468	0.9279836	1.67187	0.09454998	NA
ENSG00000228727	SAPCD1	17.07857	-0.07638073	0.2284731	-0.3343095	0.738146	0.942485
ENSG00000228737		0.7584157	0.3235368	0.9968127	0.3245713	0.7455056	NA
ENSG00000228742	LINC02577	0.4823883	0.2814667	2.964581	0.09494316	0.92436	NA
ENSG00000228775	WEE2-AS1	4.30892	0.05571746	0.4382078	0.1271485	0.8988229	0.9817559
ENSG00000228778		1.577865	0.7771558	1.420487	0.547105	0.5843066	NA
ENSG00000228779		0.2176599	0.8331209	2.975056	0.2800354	0.7794504	NA
ENSG00000228784	LINC00954	36.28874	0.313908	0.1991601	1.576159	0.1149891	0.5341737
ENSG00000228793	LOC100507336	0.5918447	0.4735251	2.636208	0.1796236	0.8574481	NA
ENSG00000228800		0.4203904	0.7473073	2.453366	0.304605	0.760667	NA
ENSG00000228801	PCMTD1-DT	68.62792	-0.2559021	0.1339319	-1.910688	0.05604471	0.3882688
ENSG00000228817	BACH1-IT2	0.5078584	-0.1074643	1.355975	-0.07925243	0.9368318	NA
ENSG00000228824	MIR4500HG	7.058995	0.2229465	0.6499411	0.3430258	0.7315791	0.9403466
ENSG00000228830		18.22765	0.1555654	0.275339	0.5649958	0.5720766	0.8869631
ENSG00000228843		13.43617	-0.3265268	0.2844334	-1.14799	0.2509727	0.705505
ENSG00000228857	ACTR3-AS1	3.616357	0.2547735	0.4471257	0.5698028	0.5688114	0.8857222
ENSG00000228863		0.5365097	0.343817	2.333646	0.1473304	0.8828712	NA
ENSG00000228876		0.3751417	0.7433494	2.544369	0.2921547	0.7701683	NA
ENSG00000228878	SEPTIN7-DT	13.03509	0.438856	0.2871283	1.528432	0.1264054	0.5493521
ENSG00000228886		2.581331	0.05312621	0.5510755	0.09640458	0.9231993	NA
ENSG00000228889	UBAC2-AS1	51.26168	-0.2248595	0.1768268	-1.271637	0.2035021	0.6504638
ENSG00000228906		0.9441318	-0.2600706	0.8457525	-0.307502	0.7584613	NA
ENSG00000228918	LINC01344	0.1750274	0.9444521	2.966874	0.3183324	0.7502328	NA
ENSG00000228925	MCFD2-AS1	0.3639473	0.8243087	1.88658	0.4369329	0.66216	NA
ENSG00000229017	LINC01277	2.123087	0.6275944	0.8700613	0.7213221	0.4707114	NA
ENSG00000229043	ZFAND2A-DT	29.71619	-0.1033289	0.1609568	-0.6419663	0.5208951	0.8672809
ENSG00000229047		0.4556986	0.4699886	2.317878	0.2027667	0.8393174	NA
ENSG00000229056	HECW2-AS1	5.716091	1.082096	0.5041835	2.146234	0.03185429	0.290111
ENSG00000229063	TRBV23OR9-2	0.3622631	0.2560281	2.966455	0.08630775	0.9312218	NA
ENSG00000229109	FRMD3-AS1	0.3207428	0.8916319	1.951384	0.4569228	0.6477265	NA
ENSG00000229111	MED4-AS1	0.9312655	-0.4290773	0.8508738	-0.5042784	0.6140657	NA
ENSG00000229117	RPL41	51566.95	-0.1210751	0.06077029	-1.992341	0.04633369	0.3499334
ENSG00000229124	VIM-AS1	135.1934	-0.06860873	0.1604142	-0.4276975	0.6688714	0.9212817
ENSG00000229127	KANSL1L-AS1	5.812743	-0.09362219	0.3833154	-0.2442432	0.8070425	0.9600156
ENSG00000229140	CCDC26	20.82544	0.09876219	0.2416691	0.408667	0.6827841	0.9256181
ENSG00000229151		1.748191	-0.05348747	1.176123	-0.0454778	0.9637265	NA
ENSG00000229153	EPHA1-AS1	28.85474	-0.6532913	0.3065244	-2.131287	0.03306553	0.2960578
ENSG00000229154	KCNQ5-AS1	0.9063197	-0.4580682	1.237303	-0.370215	0.7112223	NA
ENSG00000229162	RUNX3-AS1	0.1301845	0.5454021	2.971513	0.1835436	0.8543715	NA
ENSG00000229178		5.710891	-0.1013687	0.3538329	-0.2864874	0.7745049	0.953222
ENSG00000229195		0.328088	-0.5597835	2.970071	-0.1884748	0.8505045	NA
ENSG00000229196	LINC03008	8.369554	0.2242772	0.2896872	0.7742049	0.4388096	0.8307864
ENSG00000229205	LINC00200	4.963297	0.45195	2.976347	0.1518472	0.8793074	0.9798856
ENSG00000229227	LOC105378289	1.483665	0.2149646	0.6406913	0.3355197	0.7372331	NA
ENSG00000229236	TTTY10	15.0652	0.3390014	0.4114529	0.8239131	0.4099889	0.8156449
ENSG00000229267	SNHG31	5.369836	-0.606173	0.367021	-1.651603	0.09861552	0.4988095
ENSG00000229274	LINC02829	0.9857655	1.09907	2.976218	0.3692842	0.7119159	NA
ENSG00000229278		5.511618	0.1505527	0.3774544	0.3988634	0.6899939	0.9289457
ENSG00000229299	ZBTB46-AS2	1.394225	-0.03491835	0.7184918	-0.04859952	0.9612385	NA
ENSG00000229308		7.665375	0.06475828	2.283951	0.02835362	0.9773801	0.9945933
ENSG00000229313		1.602423	0.6726879	1.214717	0.5537815	0.5797284	NA
ENSG00000229321		0.996668	0.4905668	0.8378909	0.5854781	0.5582263	NA
ENSG00000229334	TMEM44-AS2	2.231799	0.1183139	0.4596224	0.2574155	0.796858	NA
ENSG00000229337		21.43031	-0.1022677	0.2795728	-0.3657997	0.7145145	0.936032
ENSG00000229372	SZT2-AS1	0.4969713	0.6200888	1.765406	0.3512443	0.7254051	NA
ENSG00000229379		0.2134372	0.5495049	2.972947	0.1848351	0.8533584	NA
ENSG00000229388	TAF12-DT	9.57517	-0.03915746	0.3295925	-0.1188057	0.9054293	0.9836903
ENSG00000229401		0.6957678	0.933395	1.252003	0.7455211	0.4559568	NA
ENSG00000229418		10.63069	-0.7558203	0.5245875	-1.44079	0.149644	0.5812849
ENSG00000229422		10.04593	-0.03043456	0.3442933	-0.08839717	0.929561	0.9868965
ENSG00000229425	LOC105369302	166.357	0.09556312	0.270147	0.3537449	0.72353	0.9392007
ENSG00000229431	MED8-AS1	0.3678702	0.3093657	1.332345	0.2321965	0.8163854	NA
ENSG00000229443	LINC00560	0.1358746	0.6523063	2.978779	0.2189845	0.8266622	NA
ENSG00000229444	ST3GAL3-AS1	0.3070272	1.06831	2.969589	0.3597502	0.7190339	NA
ENSG00000229474	PATL2	63.9793	-0.3158104	0.1479441	-2.13466	0.03278878	0.2949114
ENSG00000229484	LINC02766	0.7445311	1.034478	1.779313	0.5813916	0.5609766	NA
ENSG00000229502		0.3608119	0.3599329	2.524396	0.1425818	0.8866205	NA
ENSG00000229525	DNPEP-AS1	0.3396987	1.025326	2.183556	0.469567	0.6386644	NA
ENSG00000229536	LINC02572	1.460169	0.6042911	0.8170754	0.7395782	0.459556	NA
ENSG00000229539	PANK2-AS1	12.8862	0.4469774	0.3162622	1.413313	0.1575638	0.5926653
ENSG00000229543		0.328984	-0.1258834	2.180721	-0.05772556	0.9539672	NA
ENSG00000229557	LINC00379	1.880679	0.1475186	0.7527538	0.1959719	0.8446321	NA
ENSG00000229589	ACVR2B-AS1	0.8286924	0.5439731	1.033806	0.5261851	0.5987596	NA
ENSG00000229591		1.881708	-0.08420394	0.6733301	-0.125056	0.9004793	NA
ENSG00000229611		1.358607	-0.1309441	0.8326833	-0.1572556	0.8750434	NA
ENSG00000229619	MBNL1-AS1	25.70013	0.1627562	0.1847637	0.8808884	0.3783782	0.7957386
ENSG00000229646		0.9416737	0.1867505	1.081786	0.1726317	0.862941	NA
ENSG00000229647	MYOSLID	1.209262	0.4815487	0.9733191	0.494749	0.6207773	NA
ENSG00000229656	ITGB1-DT	5.062024	0.4081035	0.5047251	0.8085659	0.4187649	0.8194085
ENSG00000229666	MAST4-AS1	7.215192	0.4012213	0.4019046	0.9982999	0.318134	0.7583136
ENSG00000229671	LINC01150	49.89852	0.325812	0.1597838	2.03908	0.04144201	0.3323529
ENSG00000229676	ZNF492	19.35107	-0.1499883	0.2227865	-0.6732376	0.5007962	0.8586054
ENSG00000229688	CRPPA-AS1	0.3727929	0.8655117	2.973723	0.2910533	0.7710106	NA
ENSG00000229694		0.2244282	0.594133	2.970118	0.2000368	0.8414518	NA
ENSG00000229717		0.6724375	1.90278	1.943803	0.9788956	0.3276316	NA
ENSG00000229719	MIR194-2HG	0.869857	-0.8382316	1.131188	-0.7410188	0.458682	NA
ENSG00000229728		2.063411	0.01812828	0.5737005	0.03159886	0.974792	NA
ENSG00000229739	PDC-AS1	4.574867	-0.05695522	0.5127878	-0.1110697	0.911561	0.9844238
ENSG00000229750		1.733831	-0.1512008	0.6286144	-0.2405303	0.8099192	NA
ENSG00000229766	TMX4-AS1	3.274676	0.009005276	0.7985787	0.01127663	0.9910027	0.99716
ENSG00000229769	TRBV10-2	0.6389036	0.4583957	2.978203	0.1539169	0.8776753	NA
ENSG00000229780	UBE2Q1-AS1	0.2749998	0.2775776	1.970565	0.1408619	0.887979	NA
ENSG00000229782	SPNS2-AS1	0.8584089	-0.0702088	0.9852173	-0.07126225	0.943189	NA
ENSG00000229807	XIST	727.9918	-0.1768268	0.1395301	-1.267302	0.2050473	0.6521283
ENSG00000229809	ZNF688	71.66307	0.1897656	0.1322618	1.434773	0.1513517	0.5825187
ENSG00000229833	PET100	526.9821	0.08041269	0.09188307	0.8751633	0.381485	0.7980991
ENSG00000229839	LOC124906013	0.9335071	-0.1110048	0.8877662	-0.1250383	0.9004932	NA
ENSG00000229848		1.069458	0.2745988	1.048252	0.2619589	0.7933531	NA
ENSG00000229851	ARSD-AS1	0.5537376	1.040825	1.130172	0.9209431	0.3570801	NA
ENSG00000229852	KHDC1-AS1	25.08218	-0.06403805	0.2070557	-0.3092793	0.7571091	0.9480659
ENSG00000229855	LOC102467226	35.69855	0.4079266	0.295165	1.382029	0.1669628	0.6057965
ENSG00000229862	EEF1A1-AS1	1.703923	0.2525657	0.7132259	0.3541175	0.7232509	NA
ENSG00000229867	STEAP3-AS1	0.1796402	0.8739443	2.974283	0.2938336	0.768885	NA
ENSG00000229891	LINC01315	0.5100091	0.9652153	2.709736	0.3562027	0.7216888	NA
ENSG00000229893	TAX1BP1-AS1	0.9073912	-0.5405574	1.183716	-0.4566615	0.6479144	NA
ENSG00000229894	GK3	0.8034946	-0.6944427	0.9208536	-0.7541293	0.4507716	NA
ENSG00000229896		0.7350325	-0.4842175	0.9750906	-0.4965872	0.6194802	NA
ENSG00000229915		0.9899201	0.1136706	0.7570453	0.1501503	0.8806461	NA
ENSG00000229921	KIF25-AS1	1.300877	0.8872023	2.070486	0.4284996	0.6682874	NA
ENSG00000229931	ATXN1-AS1	8.514819	0.08302169	0.3551966	0.2337345	0.8151911	0.962232
ENSG00000229950	MIR5689HG	0.7317359	0.4347379	2.962276	0.1467581	0.883323	NA
ENSG00000229951	FOSL2-AS1	0.4362398	0.3790424	1.585678	0.2390413	0.8110736	NA
ENSG00000229953	BCAN-AS2	3.223501	2.161672	0.5842986	3.699602	0.000215938	0.01245494
ENSG00000229983		0.4757888	-0.01584771	1.23553	-0.01282665	0.9897661	NA
ENSG00000229989	MIR181A1HG	337.5478	-0.2811409	0.1626418	-1.728589	0.08388269	0.4696768
ENSG00000229999	SGSM3-AS1	0.4059481	0.8394656	2.406022	0.3489019	0.7271629	NA
ENSG00000230013	CT70	2.119956	-0.8634941	0.7677875	-1.124652	0.2607363	NA
ENSG00000230046	BIRC6-AS1	0.5815008	-0.5980595	1.15179	-0.5192433	0.6035911	NA
ENSG00000230061	TRPM2-AS	1.909085	0.9634208	1.073618	0.8973588	0.3695275	NA
ENSG00000230074		11.85131	0.2229538	0.3697903	0.6029194	0.5465623	0.8770982
ENSG00000230082	PRRT3-AS1	2.387737	0.02796793	0.812187	0.03443533	0.97253	NA
ENSG00000230084	ZBTB47-AS1	10.58413	0.2916884	0.2826589	1.031945	0.3020979	0.7470121
ENSG00000230091	TMEM254-AS1	8.869694	-0.1195323	0.266705	-0.4481815	0.6540222	0.9169773
ENSG00000230099	TRBV5-4	1.074251	1.275171	1.331395	0.9577705	0.3381785	NA
ENSG00000230105		4.469889	0.2970829	0.426798	0.6960737	0.4863827	0.8519696
ENSG00000230107	LOC101927344	3.447153	1.105564	0.5436723	2.033512	0.04200085	0.3340538
ENSG00000230124	ACBD6	441.4119	-0.08000936	0.05766195	-1.387559	0.1652714	0.6039582
ENSG00000230138	LINC02812	0.5013467	0.2053341	2.733485	0.07511806	0.9401208	NA
ENSG00000230148	HOXB-AS1	20.95792	0.3998993	0.2786777	1.434989	0.1512903	0.5825187
ENSG00000230149		1.475554	0.1145781	0.6834089	0.1676567	0.8668534	NA
ENSG00000230155	CEP250-AS1	64.68667	0.1167079	0.110573	1.055483	0.2912047	0.7386086
ENSG00000230176	LINC01433	0.3016709	0.2044043	2.239144	0.09128681	0.9272647	NA
ENSG00000230185	HSDL2-AS1	6.453266	-0.2204393	0.3754243	-0.5871736	0.5570871	0.8805687
ENSG00000230257	NFE4	5.679663	1.231497	0.6199098	1.986575	0.04696954	0.3530068
ENSG00000230262	LINC02603	0.3527473	0.2911769	1.850828	0.1573225	0.8749907	NA
ENSG00000230266	XXYLT1-AS2	52.57933	0.1154036	0.2315772	0.4983374	0.6182463	0.9019835
ENSG00000230289		0.5315516	-0.459451	1.2227	-0.3757677	0.7070896	NA
ENSG00000230303		3.073963	-0.181591	0.5747114	-0.315969	0.752026	NA
ENSG00000230310	LINC02926	0.3199235	0.2437888	2.176475	0.1120108	0.9108148	NA
ENSG00000230317	LINC01284	0.4756674	0.5125431	2.970337	0.1725539	0.8630021	NA
ENSG00000230322	CELF2-AS3	3.044091	-0.06180266	0.4479883	-0.137956	0.8902752	NA
ENSG00000230325		1.098877	0.3918036	0.7626411	0.5137458	0.6074298	NA
ENSG00000230337	EXOSC10-AS1	2.467543	0.2160618	0.5595715	0.3861201	0.6994077	NA
ENSG00000230366	DSCR9	3.510224	-0.4300698	0.4518962	-0.9517004	0.3412489	0.7738685
ENSG00000230368	FAM41C	12.3186	-0.2038951	0.3473163	-0.5870589	0.5571642	0.8805687
ENSG00000230385	GPR55-AS1	1.04761	-0.5091996	1.227978	-0.414665	0.6783872	NA
ENSG00000230387	LINC03125	4.980637	0.6442765	0.842429	0.7647843	0.4444	0.8328862
ENSG00000230393		1.433379	0.4194172	1.056397	0.3970261	0.6913482	NA
ENSG00000230400	LINC01747	0.8556297	0.2104683	2.072266	0.1015643	0.9191025	NA
ENSG00000230408	BZW1-AS1	4.097613	0.1221015	0.4332715	0.2818128	0.7780871	0.9536084
ENSG00000230415	LINC01786	0.3183239	0.4124122	1.908967	0.2160394	0.828957	NA
ENSG00000230417	LINC00595	1.641037	-0.2547343	0.6054765	-0.4207171	0.6739616	NA
ENSG00000230423	LOC101929692	1.551329	-0.3757503	0.8878313	-0.4232226	0.6721329	NA
ENSG00000230424	EMC1-AS1	20.80901	0.6404994	0.2348247	2.727565	0.006380376	0.1200005
ENSG00000230426	LINC01036	39.92016	-0.02300958	0.1579991	-0.1456311	0.8842126	0.9802042
ENSG00000230433		0.2841427	0.9694493	2.313236	0.419088	0.6751518	NA
ENSG00000230438	SERPINB9P1	4.880952	0.3495805	0.4256641	0.8212591	0.4114987	0.8156449
ENSG00000230448	LINC00276	0.2647651	1.016338	2.971455	0.3420339	0.7323254	NA
ENSG00000230452	LINC01381	0.2535664	-0.1752334	2.974038	-0.05892105	0.953015	NA
ENSG00000230453	ANKRD18B	14.92582	0.1673828	0.4260302	0.3928895	0.6944011	0.9298763
ENSG00000230454	LINC03143	5.096639	-0.2140604	0.4198896	-0.5098015	0.6101905	0.90003
ENSG00000230479	CLDN14-AS1	0.3965299	0.7650509	2.944591	0.2598157	0.795006	NA
ENSG00000230487	PSMG3-AS1	33.42978	0.1492989	0.1450523	1.029277	0.3033496	0.748533
ENSG00000230489	VAV3-AS1	6.481426	-0.1581308	0.3112274	-0.5080876	0.6113919	0.9002695
ENSG00000230490		3.782875	-0.01994379	0.5219658	-0.03820899	0.9695211	0.9933892
ENSG00000230506		0.4364504	0.4034691	2.916604	0.1383352	0.8899755	NA
ENSG00000230510	PPP5D1P	13.49238	-0.2238657	0.2298716	-0.9738729	0.3301197	0.7657756
ENSG00000230513	THAP7-AS1	36.24552	0.1009616	0.1749999	0.5769237	0.563991	0.8847046
ENSG00000230532		0.5504999	0.400171	1.353231	0.2957152	0.7674476	NA
ENSG00000230534		5.21354	-0.08740876	0.4102341	-0.2130704	0.831272	0.9653628
ENSG00000230537	LOC105379829	1.586441	0.401031	0.8118995	0.4939417	0.6213473	NA
ENSG00000230542	LINC00102	0.2919551	-0.5123432	1.95997	-0.2614037	0.7937812	NA
ENSG00000230555	LINC02916	17.44986	0.2175651	0.1964098	1.10771	0.2679869	0.7202846
ENSG00000230563	LOC124904863	0.1862931	0.4711406	2.970254	0.1586196	0.8739686	NA
ENSG00000230565		0.5481815	-0.05250384	1.274375	-0.04119968	0.9671367	NA
ENSG00000230587	LOC107985876	7.578966	-0.5932548	0.4026639	-1.473325	0.1406634	0.5691147
ENSG00000230590	FTX	253.3785	0.195427	0.1025805	1.905109	0.05676594	0.3908995
ENSG00000230606	APPAT	76.53331	-0.03979097	0.1561991	-0.2547452	0.7989199	0.9588697
ENSG00000230613	HM13-AS1	2.1895	0.5040907	0.5197151	0.9699367	0.3320781	NA
ENSG00000230615	LOC107984948	12.29646	1.099006	0.2717903	4.043581	5.26E-05	0.004554353
ENSG00000230623		10.31788	0.2816575	0.4052742	0.69498	0.4870679	0.8521037
ENSG00000230630	DNM3OS	0.666432	0.6842397	1.169981	0.5848298	0.5586622	NA
ENSG00000230641		2.044126	0.6612489	0.6100081	1.084	0.2783647	NA
ENSG00000230648		2.938005	-0.6644597	0.5350892	-1.241774	0.2143201	NA
ENSG00000230658	KLHL7-DT	1.205361	0.142502	0.8120261	0.1754895	0.860695	NA
ENSG00000230663	FAM224B	3.202623	-0.1178785	0.9980965	-0.1181033	0.9059858	0.9837267
ENSG00000230667	SETSIP	0.7795387	0.4942166	0.8933954	0.553189	0.580134	NA
ENSG00000230679	ENO1-AS1	9.774676	-0.1571757	0.261996	-0.5999166	0.5485618	0.8778523
ENSG00000230690		5.246733	-0.7945583	0.7485853	-1.061413	0.2885021	0.7354113
ENSG00000230699		5.880806	-0.4705601	0.5493264	-0.8566129	0.3916589	0.804783
ENSG00000230724	LINC01001	19.60861	-0.1506026	0.3282487	-0.4588064	0.6463732	0.914107
ENSG00000230731	LINC02938	2.360272	-0.5392978	0.6040961	-0.8927351	0.3719991	NA
ENSG00000230733		0.6063897	0.07712788	1.33075	0.05795823	0.9537819	NA
ENSG00000230747		23.07061	0.2407496	0.2797311	0.8606467	0.3894326	0.8034309
ENSG00000230749	MEIS1-AS2	8.89133	0.471533	0.3074527	1.533677	0.1251093	0.5477349
ENSG00000230773	LOC105374593	1.308831	0.8851584	1.054493	0.8394159	0.401236	NA
ENSG00000230778	ANKRD63	0.6305861	-0.32562	1.14257	-0.2849891	0.7756525	NA
ENSG00000230797	YY2	4.854512	0.06239175	0.3360141	0.185682	0.8526942	0.972446
ENSG00000230805	LOC105370670	2.338716	-0.03533089	1.171096	-0.03016909	0.9759322	NA
ENSG00000230844	ZNF674-AS1	29.9175	-0.1786796	0.2016863	-0.8859281	0.3756563	0.7944259
ENSG00000230910	ADGRB3-DT	13.02561	-0.627341	0.3873524	-1.619561	0.1053265	0.5122105
ENSG00000230923	LINC00309	7.786847	-0.5628219	0.6261792	-0.8988193	0.3687489	0.7914118
ENSG00000230928		0.181779	1.167771	2.973641	0.3927074	0.6945356	NA
ENSG00000230945	LINC01507	0.2515977	1.092887	2.977233	0.3670813	0.7135583	NA
ENSG00000230968		0.3039951	0.269762	2.201268	0.1225485	0.9024647	NA
ENSG00000230989	HSBP1	833.4263	0.08382072	0.08189296	1.02354	0.3060526	0.7494576
ENSG00000231010		1.493121	-0.1887104	0.7064675	-0.2671182	0.7893781	NA
ENSG00000231028	AHI1-DT	6.962622	-0.173282	0.30289	-0.5720954	0.5672573	0.8857222
ENSG00000231050	GNB1-DT	5.616273	0.040999	0.4017251	0.1020574	0.9187111	0.98495
ENSG00000231064	THBS3-AS1	12.68213	-0.1344996	0.3237509	-0.4154416	0.6778186	0.9239982
ENSG00000231073		1.9503	1.083155	0.7034011	1.539883	0.1235889	NA
ENSG00000231074	HCG18	245.2446	0.1025596	0.08357619	1.227139	0.2197703	0.6694784
ENSG00000231079	KIF5C-AS1	0.6279185	0.691848	1.576503	0.4388498	0.6607704	NA
ENSG00000231090	MIR4422HG	0.462729	1.288015	1.77641	0.7250664	0.4684113	NA
ENSG00000231104		2.116524	-0.05059526	0.5759324	-0.0878493	0.9299965	NA
ENSG00000231105	ECE1-AS1	0.3198347	0.3711076	1.931149	0.1921693	0.8476096	NA
ENSG00000231106	LINC01436	79.61016	0.04629373	0.2325975	0.1990294	0.8422398	0.9691036
ENSG00000231113	LINC02976	4.554553	-0.1323185	0.4097058	-0.3229598	0.7467257	0.9458903
ENSG00000231119	LOC101927377	0.1951677	0.6186775	2.968013	0.2084484	0.8348789	NA
ENSG00000231128		1.971852	-0.9429014	0.8197598	-1.150217	0.2500546	NA
ENSG00000231131	LOC105378305	97.1624	-0.3455566	0.132328	-2.611365	0.009018165	0.1450803
ENSG00000231132		1.032526	0.03054992	1.184888	0.02578296	0.9794305	NA
ENSG00000231133	HAR1B	5.071372	-0.2560541	0.5949542	-0.4303761	0.6669221	0.9208733
ENSG00000231154	MORF4L2-AS1	7.151089	0.1794994	0.315395	0.5691256	0.5692709	0.8858382
ENSG00000231165	TRBV26OR9-2	0.4831828	0.4374238	1.955142	0.22373	0.8229674	NA
ENSG00000231170	PDK4-AS1	0.453106	0.3165677	1.462927	0.2163933	0.8286812	NA
ENSG00000231177	LINC00852	3.858939	-0.2410164	0.4061287	-0.5934484	0.5528811	0.8796227
ENSG00000231187	SYT15-AS1	2.970416	0.1210867	0.5234722	0.2313145	0.8170705	NA
ENSG00000231194	FARP1-AS1	0.2009945	-0.1115346	2.971418	-0.03753583	0.9700578	NA
ENSG00000231201		0.3501419	1.023105	2.159903	0.473681	0.6357274	NA
ENSG00000231212		1.359573	0.2147939	0.8724162	0.2462058	0.8055229	NA
ENSG00000231233	CFAP58-DT	6.927721	0.1333474	0.4012571	0.3323242	0.7396445	0.942485
ENSG00000231249	ITPR1-DT	6.072177	-0.08395141	0.3866966	-0.2170989	0.8281313	0.9648898
ENSG00000231256	CFAP97D1	1.566439	-0.5009771	1.044267	-0.4797402	0.6314121	NA
ENSG00000231265	TRERNA1	1.188648	0.1140374	2.96683	0.03843745	0.9693389	NA
ENSG00000231274	SBK3	0.996969	0.4413979	2.234616	0.1975274	0.8434149	NA
ENSG00000231305		0.8524859	-0.4427938	1.027953	-0.4307531	0.6666479	NA
ENSG00000231310	TBL1XR1-AS1	0.2263353	-0.07232884	2.389752	-0.03026625	0.9758547	NA
ENSG00000231312	MAP4K3-DT	65.63429	-0.009945098	0.1297643	-0.07663972	0.9389102	0.987587
ENSG00000231327	LINC01816	3.509548	-0.544622	0.4017034	-1.355782	0.1751687	0.6165291
ENSG00000231329		12.50959	-0.340447	0.5133507	-0.663186	0.5072114	0.8626073
ENSG00000231346	LINC01160	0.8638969	0.2542345	0.8689083	0.2925907	0.769835	NA
ENSG00000231365	WARS2-AS1	60.97378	0.1178293	0.1265616	0.9310039	0.3518516	0.7839352
ENSG00000231393		0.4039974	0.3843837	1.533734	0.2506195	0.8021083	NA
ENSG00000231401		2.894006	0.9598245	0.8840742	1.085683	0.2776191	NA
ENSG00000231407	GORAB-AS1	1.140682	0.7780576	0.8756909	0.8885071	0.3742681	NA
ENSG00000231412	LINC03078	5.686799	-0.1475862	0.5135541	-0.2873821	0.7738198	0.9530583
ENSG00000231426	FILNC1	0.4989546	-0.155708	1.101095	-0.141412	0.8875445	NA
ENSG00000231439	WASIR2	29.91861	0.08555724	0.2191598	0.3903874	0.6962501	0.9312592
ENSG00000231473	RB1-DT	18.39641	-0.21522	0.2486446	-0.8655729	0.3867244	0.8018915
ENSG00000231475	IGHV4-30-2	4.810988	0.3462046	0.7587488	0.4562836	0.6481861	0.914107
ENSG00000231500	RPS18	58244.57	-0.19517	0.06754233	-2.889596	0.003857377	0.08712243
ENSG00000231507	LINC01353	3.003139	-0.4770917	0.535545	-0.8908527	0.3730082	NA
ENSG00000231528	FAM225A	0.1873406	0.1310301	2.971787	0.04409135	0.9648316	NA
ENSG00000231533		15.30716	-0.2537164	0.2982142	-0.8507861	0.3948882	0.8066564
ENSG00000231535	LINC00278	18.26286	-0.2089077	0.3267114	-0.6394258	0.522546	0.8679573
ENSG00000231560	CLEC12A-AS1	0.7058381	0.1854608	1.786928	0.1037875	0.917338	NA
ENSG00000231563		1.028532	-0.299666	0.8288407	-0.3615484	0.7176895	NA
ENSG00000231566		19.60833	-0.2482181	0.1988336	-1.248371	0.2118952	0.6602175
ENSG00000231607	DLEU2	146.7716	0.09519451	0.1411323	0.6745055	0.49999	0.858073
ENSG00000231609	EHBP1-AS1	3.692782	0.1943898	0.4437824	0.4380296	0.6613649	0.9190914
ENSG00000231616		0.3137393	0.26927	2.229314	0.120786	0.9038605	NA
ENSG00000231621	ANKRD44-AS1	1.060743	0.01985686	1.121185	0.0177106	0.9858697	NA
ENSG00000231628	PREP-AS1	0.7071338	-0.2543426	1.012767	-0.2511362	0.8017088	NA
ENSG00000231646	FSIP2-AS1	1.039295	0.6251528	0.8462585	0.7387256	0.4600737	NA
ENSG00000231652	CD109-AS1	5.384565	-0.1824567	0.4230362	-0.4313028	0.6662482	0.9208515
ENSG00000231663	COA6-AS1	51.77583	0.1436502	0.1826169	0.7866207	0.4315039	0.8266881
ENSG00000231672	DIRC3	2.257304	1.100764	0.6519969	1.688296	0.09135438	NA
ENSG00000231680	LINC02723	2.719591	-0.5294118	0.7628674	-0.6939762	0.4876971	NA
ENSG00000231690	LINC00574	0.5851687	0.9470879	1.870112	0.5064338	0.6125521	NA
ENSG00000231705		0.3494605	0.7813891	1.641471	0.4760298	0.6340531	NA
ENSG00000231728	TMSB15B-AS1	20.13831	0.2859334	0.1870443	1.528693	0.1263406	0.5493521
ENSG00000231731		0.3412509	0.2677285	1.426134	0.1877303	0.8510881	NA
ENSG00000231742	LINC01273	2.783116	0.3107743	0.5854913	0.5307923	0.5955627	NA
ENSG00000231749	ABCA9-AS1	0.8523079	0.5691655	2.412913	0.2358832	0.8135233	NA
ENSG00000231756		0.2207001	0.7303839	2.971354	0.2458085	0.8058305	NA
ENSG00000231758	ARHGAP15-AS1	0.5866066	0.433999	1.405176	0.3088575	0.7574299	NA
ENSG00000231760		0.2045918	0.3129061	2.42835	0.1288555	0.897472	NA
ENSG00000231767	RPS27AP5	23.97481	-0.1994419	0.2110389	-0.9450477	0.3446345	0.7759795
ENSG00000231769		7.2537	-0.3386618	0.3449252	-0.9818412	0.3261781	0.763425
ENSG00000231770	TMEM44-AS1	101.0226	-0.1174051	0.1209491	-0.9706986	0.3316984	0.7664602
ENSG00000231789	PIK3CD-AS2	14.51974	0.8089643	0.3567043	2.267885	0.02333622	0.2480473
ENSG00000231794		1.90373	-0.4549737	0.607661	-0.7487295	0.4540203	NA
ENSG00000231817	LINC01198	0.9298896	0.6975347	1.652095	0.4222123	0.6728701	NA
ENSG00000231826	LINC01819	0.4486484	-0.3137201	1.988363	-0.1577781	0.8746317	NA
ENSG00000231829		2.172028	-0.7753693	0.6625869	-1.170215	0.2419144	NA
ENSG00000231830		0.2533504	0.5611226	2.336381	0.2401674	0.8102005	NA
ENSG00000231840	TMEM139-AS1	1.351638	0.0625242	1.010164	0.0618951	0.9506464	NA
ENSG00000231851	MRPS9-AS1	0.6757886	0.7398021	1.410654	0.5244389	0.5999733	NA
ENSG00000231856		39.11182	-0.08515422	0.1494754	-0.569687	0.56889	0.8857222
ENSG00000231871	IPO9-AS1	27.93841	-0.09508788	0.1544781	-0.6155426	0.5381964	0.8750985
ENSG00000231880		0.301699	-0.2084871	2.24496	-0.09286896	0.9260077	NA
ENSG00000231881		0.8698461	0.9697077	1.087755	0.8914764	0.3726736	NA
ENSG00000231887	PRH1	88.38861	0.2062721	0.1465593	1.407431	0.1592995	0.5954677
ENSG00000231889	TRAF3IP2-AS1	80.29594	-0.0289986	0.1119543	-0.2590217	0.7956185	0.9584545
ENSG00000231890	DARS1-AS1	6.10182	-0.1917432	0.3149269	-0.6088499	0.542624	0.8763203
ENSG00000231908	IDH1-AS1	9.494781	-0.1810999	0.28155	-0.6432248	0.5200782	0.8669378
ENSG00000231925	TAPBP	810.4131	-0.1958321	0.0728495	-2.688173	0.007184406	0.1280373
ENSG00000231927		0.3913118	-0.1834309	2.923407	-0.06274558	0.9499691	NA
ENSG00000231955		0.5064828	0.2325197	1.453538	0.1599681	0.8729062	NA
ENSG00000231969	MMADHC-DT	6.603233	0.4050201	0.3081406	1.3144	0.1887115	0.63416
ENSG00000231970		1.292617	-0.7389083	0.7785099	-0.9491316	0.3425537	NA
ENSG00000231993	EP300-AS1	1.611347	0.3180743	0.6464509	0.4920317	0.6226969	NA
ENSG00000231999	LRRC8C-DT	63.24714	-0.02855509	0.1141555	-0.2501419	0.8024776	0.9588697
ENSG00000232006		2.857832	0.617376	2.97801	0.2073116	0.8357665	NA
ENSG00000232010	DNMT3L-AS1	0.4276005	0.2127335	1.736654	0.1224962	0.9025061	NA
ENSG00000232019		2.204697	-0.7056931	0.5592378	-1.261884	0.2069906	NA
ENSG00000232040	SCAND3	1.17926	0.2502271	2.576449	0.0971209	0.9226304	NA
ENSG00000232043		1.528918	-0.0374286	0.8367071	-0.04473322	0.96432	NA
ENSG00000232046	LINC01799	1.228866	0.6771244	1.041447	0.6501764	0.5155783	NA
ENSG00000232053	LOC105375523	0.1721125	0.3201209	2.968995	0.1078213	0.9141374	NA
ENSG00000232063		12.37959	-0.1140914	0.375807	-0.3035903	0.76144	0.949908
ENSG00000232065	LINC01063	0.9600756	-0.02947439	1.15042	-0.02562056	0.97956	NA
ENSG00000232070	TMEM253	1.19209	-1.297458	0.8083802	-1.605009	0.1084918	NA
ENSG00000232077	LINC01031	0.1229226	0.4938579	2.977377	0.1658701	0.8682592	NA
ENSG00000232085		0.4202375	0.4454161	1.363949	0.3265635	0.7439981	NA
ENSG00000232093	DCST1-AS1	0.5626621	-0.3938143	1.055455	-0.3731226	0.7090572	NA
ENSG00000232098	ZNF584-DT	15.54869	0.2866086	0.2449643	1.170002	0.2420004	0.6929722
ENSG00000232104	RFX3-DT	13.92584	0.2485563	0.2278646	1.090807	0.2753579	0.7245095
ENSG00000232112	TMA7	2237.745	0.03607181	0.0791468	0.4557583	0.6485638	0.9143858
ENSG00000232119	MCTS1	307.9817	0.04393808	0.09781226	0.4492083	0.6532814	0.9169455
ENSG00000232125	DYTN	109.7715	0.2929759	0.1929575	1.518344	0.1289277	0.5543802
ENSG00000232139	LINC00867	0.8601045	0.456368	0.8997662	0.5072073	0.6120094	NA
ENSG00000232160	RAP2C-AS1	21.79991	0.1819481	0.2231415	0.8153934	0.4148472	0.8177581
ENSG00000232164	LINC01873	0.191931	0.3127542	2.972198	0.1052266	0.916196	NA
ENSG00000232196		0.4023274	0.1118668	2.461214	0.04545187	0.9637471	NA
ENSG00000232220	MYADM-AS2	1.699654	-0.1155825	0.6405388	-0.1804458	0.8568026	NA
ENSG00000232229	LINC00865	17.14534	0.04831315	0.2862585	0.1687745	0.865974	0.9766984
ENSG00000232233	LINC02043	1.039023	-0.4712339	0.8315893	-0.5666666	0.5709407	NA
ENSG00000232237	ASCL5	0.3823118	-0.07058448	2.976458	-0.02371426	0.9810805	NA
ENSG00000232243		0.7224544	0.6311476	2.489027	0.253572	0.7998263	NA
ENSG00000232265	LINC02805	24.85857	0.9689688	0.3596159	2.694455	0.007050388	0.1262537
ENSG00000232268	OR52I1	0.367526	0.8698919	2.129143	0.4085644	0.6828594	NA
ENSG00000232271		0.4717219	0.6399614	2.318066	0.2760756	0.78249	NA
ENSG00000232300	FAM215B	42.07005	-0.172559	0.1311794	-1.315443	0.1883611	0.6334523
ENSG00000232310	LINC03002	2.124748	2.171768	1.16301	1.867367	0.06185033	NA
ENSG00000232347		20.76367	0.1090527	0.2429698	0.4488322	0.6535527	0.9169455
ENSG00000232386		19.11421	0.09101501	0.1966375	0.4628568	0.643467	0.9127607
ENSG00000232388	SMIM26	824.8505	0.01025951	0.05951479	0.1723859	0.8631342	0.9757206
ENSG00000232412	STAG2-AS1	7.851597	0.01841519	0.327403	0.05624625	0.9551456	0.9902017
ENSG00000232415	ELN-AS1	0.24222	0.2782735	2.96841	0.09374499	0.9253117	NA
ENSG00000232434	AJM1	18.88274	-0.07904918	0.2531678	-0.3122403	0.7548579	0.9472165
ENSG00000232442	MHENCR	64.77832	-0.2971661	0.1718173	-1.729547	0.08371124	0.4693696
ENSG00000232445	EMSLR	6.852538	-0.2399241	0.5109765	-0.4695403	0.6386835	0.9106303
ENSG00000232453	LINC02777	0.7844468	0.05689643	1.332703	0.04269251	0.9659467	NA
ENSG00000232470		0.2530025	-0.5825385	2.798739	-0.2081432	0.8351171	NA
ENSG00000232504	ST3GAL5-AS1	0.7388844	0.2543805	1.411485	0.180222	0.8569783	NA
ENSG00000232519		2.057106	-0.7140307	0.658728	-1.083954	0.2783853	NA
ENSG00000232527	LINC02802	38.38838	0.3660973	0.1780864	2.055728	0.03980874	0.3261825
ENSG00000232533	FAM131B-AS2	21.05243	-0.4100708	0.2086095	-1.965734	0.04932934	0.3607604
ENSG00000232555		2.173026	0.2167092	0.6995478	0.3097847	0.7567247	NA
ENSG00000232586	KIAA1614-AS1	1.087191	0.4596781	0.7571036	0.6071535	0.5437491	NA
ENSG00000232590		0.492394	0.6146113	2.976666	0.2064765	0.8364188	NA
ENSG00000232591	LINC02642	0.4262065	0.7291827	2.974642	0.2451329	0.8063535	NA
ENSG00000232593	KANTR	54.79624	0.08016246	0.15494	0.5173773	0.6048928	0.8989409
ENSG00000232611		6.597159	0.2689379	0.3479795	0.7728557	0.4396078	0.8307864
ENSG00000232613	LINC02576	0.4045735	0.326533	2.083012	0.15676	0.875434	NA
ENSG00000232618	HIVEP2-DT	2.466472	-1.532824	0.7062778	-2.170285	0.0299853	NA
ENSG00000232623	MRAP-AS1	0.2684422	0.7849536	2.290258	0.3427359	0.7317971	NA
ENSG00000232640		0.9249637	-0.4730398	1.128768	-0.4190761	0.6751605	NA
ENSG00000232645	LINC01431	12.13818	-0.2816398	0.2479462	-1.135891	0.2560021	0.7096651
ENSG00000232648	ING2-DT	19.30215	0.03260144	0.2075512	0.1570766	0.8751845	0.9795657
ENSG00000232653	GOLGA8N	77.94114	0.1819532	0.1850392	0.9833225	0.3254487	0.7627977
ENSG00000232656	IDI2-AS1	5.68164	-0.2139777	0.4235316	-0.5052224	0.6134026	0.9007969
ENSG00000232671	ZNF687-AS1	15.99838	0.2058998	0.2419024	0.8511686	0.3946757	0.8065324
ENSG00000232677	LINC00665	124.4469	0.130509	0.1241313	1.051378	0.2930851	0.7409246
ENSG00000232682		9.639725	-0.506847	0.5742149	-0.8826782	0.3774102	0.7951636
ENSG00000232710		0.4156068	0.8203543	1.255565	0.6533748	0.5135147	NA
ENSG00000232712	KIZ-AS1	1.041368	0.4541519	0.9686207	0.4688645	0.6391665	NA
ENSG00000232721		2.435316	-0.1159253	0.5541548	-0.209193	0.8342976	NA
ENSG00000232725	PLXNB3-AS1	1.351512	0.5754764	1.162439	0.4950595	0.6205581	NA
ENSG00000232748		2.964104	-0.8032165	0.5729171	-1.401977	0.1609222	NA
ENSG00000232774	LINC03033	0.9857979	0.895067	0.8797576	1.017402	0.3089623	NA
ENSG00000232788	ITGA6-AS1	1.816858	0.3951035	0.6127708	0.644782	0.5190685	NA
ENSG00000232807		5.236591	-0.1689398	0.3810675	-0.4433331	0.6575248	0.9177259
ENSG00000232810	TNF	24.44248	0.293919	0.3173484	0.9261713	0.3543569	0.7857526
ENSG00000232811		6.702864	-0.1813908	0.4690321	-0.3867342	0.698953	0.9320869
ENSG00000232828		17.84547	1.918617	0.3369783	5.693593	1.24E-08	6.61E-06
ENSG00000232838	PET117	55.54308	0.006042201	0.129005	0.04683697	0.9626432	0.9919056
ENSG00000232850	PTGES2-DT	1.16124	0.584171	0.7851195	0.7440537	0.456844	NA
ENSG00000232855	LINC03138	0.3265702	-0.07407368	1.87072	-0.03959635	0.9684149	NA
ENSG00000232859	LYRM9	58.39468	-0.1316413	0.1200753	-1.096323	0.2729375	0.7231348
ENSG00000232869	TRBV29-1	1.082687	0.764634	2.762945	0.276746	0.7819752	NA
ENSG00000232876	LOC124901405	4.560624	-0.1991177	0.4121825	-0.4830815	0.6290379	0.906431
ENSG00000232884	LOC105372738	1.826866	1.794585	1.33104	1.348258	0.1775754	NA
ENSG00000232907	DLGAP4-AS1	15.72415	-0.06138626	0.2090904	-0.2935872	0.7690734	0.9521047
ENSG00000232912	RERE-AS1	0.5853495	0.5266881	1.158884	0.4544786	0.6494844	NA
ENSG00000232931	LINC00342	145.6629	-0.0620314	0.121067	-0.5123723	0.6083904	0.90003
ENSG00000232934		4.679208	0.3571904	0.3565978	1.001662	0.3165069	0.7574685
ENSG00000232936	PANK1-AS1	0.2962417	-0.3549605	2.633559	-0.1347836	0.892783	NA
ENSG00000232940	HCG25	18.50575	-0.1139992	0.215243	-0.5296301	0.5963684	0.8962897
ENSG00000232956	SNHG15	594.9199	-0.03626921	0.1125255	-0.32232	0.7472103	0.9458903
ENSG00000232973	CYP1B1-AS1	0.637	0.5422196	1.45811	0.3718646	0.7099937	NA
ENSG00000232977	LINC00327	1.513289	-0.9304724	0.8828536	-1.053937	0.2919116	NA
ENSG00000232987	LINC01219	0.3611125	0.4478838	2.579193	0.1736527	0.8621384	NA
ENSG00000232995	LOC127814295	13.55822	-0.002546151	0.2279391	-0.01117031	0.9910876	0.99716
ENSG00000232998	VPS13A-AS1	1.392062	0.02559116	0.6914868	0.03700889	0.9704779	NA
ENSG00000233008	LINC01725	8.256644	-0.002099493	0.332911	-0.00630647	0.9949682	0.9983718
ENSG00000233016	SNHG7	2760.317	-0.2047841	0.08069667	-2.537702	0.01115831	0.1630531
ENSG00000233024	NPIPA9	2.704724	0.3541731	0.5539542	0.6393546	0.5225923	NA
ENSG00000233029		1.332865	-0.1800528	0.74449	-0.2418472	0.8088986	NA
ENSG00000233030	LOC124904411	0.7054538	-0.7245097	0.9746337	-0.7433661	0.4572601	NA
ENSG00000233038	PTPRN2-AS1	22.2704	-0.1720374	0.2544445	-0.6761292	0.4989586	0.8575941
ENSG00000233041	PHGR1	1.008211	-0.6872788	1.33246	-0.5157968	0.6059963	NA
ENSG00000233056	ERVH48-1	1.111583	0.3418951	0.7774296	0.4397762	0.6600992	NA
ENSG00000233058	ATP13A3-DT	17.56473	-0.2636725	0.2681192	-0.9834152	0.3254031	0.7627977
ENSG00000233064		0.2381727	1.039977	2.975263	0.3495411	0.7266831	NA
ENSG00000233070	ZFY-AS1	1.357223	-0.7771467	1.763676	-0.4406403	0.6594734	NA
ENSG00000233096		4.345896	-1.208891	0.6578582	-1.837616	0.06611906	0.4202981
ENSG00000233099	AK5-AS1	0.3159869	-0.2257198	2.598866	-0.0868532	0.9307882	NA
ENSG00000233108	GLCCI1-DT	1.8125	0.282694	0.6421137	0.4402553	0.6597522	NA
ENSG00000233117	LINC00702	0.2223323	0.7331672	2.974411	0.2464916	0.8053017	NA
ENSG00000233143		0.6184597	0.3014559	2.199199	0.1370753	0.8909713	NA
ENSG00000233154	LINC01762	0.1999253	0.491782	2.971902	0.1654772	0.8685684	NA
ENSG00000233175	FMNL1-AS1	9.627868	0.1235164	0.3025595	0.4082382	0.6830988	0.9257705
ENSG00000233178	LOC105376070	8.362924	-0.04976777	0.3435044	-0.1448825	0.8848037	0.9802042
ENSG00000233184	DPH5-DT	82.79474	0.1255861	0.1678469	0.748218	0.4543287	0.8350292
ENSG00000233208	LINC00642	0.2319401	0.3790428	2.968672	0.1276809	0.8984015	NA
ENSG00000233220	PRDM10-DT	6.683618	-0.2245358	0.3722842	-0.6031302	0.5464221	0.8770982
ENSG00000233223	MPDU1-AS1	46.41602	0.07974437	0.1623773	0.4911055	0.6233518	0.9035748
ENSG00000233230	LOC100506235	7.391606	0.2955351	0.3171827	0.9317504	0.3514655	0.7838623
ENSG00000233236	LINC02573	194.6615	0.1414941	0.1744738	0.8109762	0.4173793	0.8188559
ENSG00000233246	PHC2-AS1	0.2393975	0.09808514	2.966025	0.03306956	0.9736191	NA
ENSG00000233293	NOL4L-AS1	0.4880245	0.8669447	2.78717	0.3110484	0.7557638	NA
ENSG00000233296	TMEM18-DT	1.995937	-0.1343282	0.6007847	-0.2235879	0.8230779	NA
ENSG00000233340		0.2060454	0.6816231	2.968327	0.2296321	0.8183777	NA
ENSG00000233355	CHRM3-AS2	18.40568	0.119982	0.249085	0.481691	0.6300255	0.9068004
ENSG00000233360	PDXP-DT	2.197803	-0.03927474	0.7319284	-0.05365927	0.9572066	NA
ENSG00000233367		0.2436048	0.562247	2.782992	0.2020297	0.8398935	NA
ENSG00000233387	IATPR	0.4378973	0.05882184	2.385287	0.02466028	0.9803259	NA
ENSG00000233393	LOC105369306	0.3542125	-0.2398234	2.140286	-0.112052	0.9107821	NA
ENSG00000233396	LINC01719	5.199417	-0.05429536	0.3863835	-0.1405219	0.8882476	0.9808558
ENSG00000233405	LINC01046	0.2289537	0.5298708	2.972913	0.1782329	0.8585401	NA
ENSG00000233410	LINC01222	0.4630456	-0.08655527	1.471759	-0.05881075	0.9531028	NA
ENSG00000233421	LINC01783	0.2859979	0.5834324	2.967424	0.1966124	0.8441308	NA
ENSG00000233427		0.3718072	0.03669673	2.109731	0.01739403	0.9861223	NA
ENSG00000233429	HOTAIRM1	136.1816	0.1031306	0.2151325	0.4793817	0.6316671	0.9074955
ENSG00000233436	BTBD18	0.1652366	0.1223838	2.971849	0.04118102	0.9671516	NA
ENSG00000233452	STXBP5-AS1	9.548375	-0.1221065	0.2624616	-0.4652356	0.6417628	0.9120349
ENSG00000233461	TSNAX-DT	23.98862	-0.2956748	0.2049558	-1.442627	0.1491254	0.5810285
ENSG00000233478		0.2774512	-0.09749401	2.969502	-0.03283178	0.9738087	NA
ENSG00000233493	TMEM238	199.9237	-0.2496665	0.1075349	-2.321725	0.02024774	0.2265881
ENSG00000233509		2.064622	0.9279493	0.5450841	1.702397	0.08868103	NA
ENSG00000233527	ZNF529-AS1	53.51286	0.04551135	0.1331697	0.3417546	0.7325356	0.9403915
ENSG00000233547		6.163389	-0.3320823	0.3314404	-1.001937	0.3163741	0.7573944
ENSG00000233554	B4GALT1-AS1	1.22856	0.3668074	0.7121948	0.515038	0.6065265	NA
ENSG00000233559	LINC00513	4.380729	-0.3014449	0.4405125	-0.6843051	0.4937825	0.8552405
ENSG00000233621	LITATS1	42.42526	-0.2534444	0.1681732	-1.507044	0.1317995	0.5576371
ENSG00000233633	LOC105373352	0.6515933	0.6253998	2.971049	0.210498	0.833279	NA
ENSG00000233643	LINC02625	0.7118124	0.3342787	1.167394	0.2863461	0.774613	NA
ENSG00000233654	NEMP2-DT	22.18938	-0.06818467	0.2241384	-0.3042078	0.7609696	0.9497716
ENSG00000233672	RNASEH2B-AS1	4.843415	-0.4166667	0.3722365	-1.11936	0.2629865	0.7166866
ENSG00000233695	GAS6-AS1	82.19728	-0.2108289	0.1599265	-1.318286	0.1874078	0.6328713
ENSG00000233705	SLC26A4-AS1	2.054151	0.988784	0.8081798	1.22347	0.2211521	NA
ENSG00000233718	MYCNOS	14.80677	0.02987688	0.345722	0.08641881	0.9311335	0.9868965
ENSG00000233723	LINC01793	64.69417	0.1456379	0.1772066	0.8218537	0.4111601	0.8156449
ENSG00000233728		1.055141	0.1398599	0.7966444	0.1755613	0.8606386	NA
ENSG00000233730	LINC01765	9.236269	0.1023276	0.365095	0.2802765	0.7792654	0.9540448
ENSG00000233757	ZNF892	13.93414	-0.007042584	0.2900869	-0.0242775	0.9806313	0.9953323
ENSG00000233760	LINC03095	0.3769399	0.5237989	2.968805	0.1764343	0.8599528	NA
ENSG00000233766	CAVIN2-AS1	14.32607	0.5420804	0.3398166	1.595215	0.1106642	0.5237895
ENSG00000233776		0.3603501	0.2403424	1.818908	0.1321356	0.8948771	NA
ENSG00000233785	SAT1-DT	0.6231341	0.8559289	1.187528	0.720765	0.4710541	NA
ENSG00000233791	BTG2-DT	10.8462	0.009332432	0.2731515	0.03416577	0.972745	0.9945933
ENSG00000233799		0.6277079	-0.07020613	1.185391	-0.05922612	0.952772	NA
ENSG00000233818		5.633538	0.5575301	0.5066155	1.1005	0.2711145	0.7225073
ENSG00000233822	H2BC15	139.5292	0.21126	0.1632992	1.293699	0.1957693	0.6415774
ENSG00000233825	EPC1-AS2	4.895427	0.1521904	0.3649806	0.4169822	0.6766914	0.9239982
ENSG00000233828	MIR4280HG	0.6917281	0.4246003	0.9209355	0.4610532	0.6447604	NA
ENSG00000233849		1.498991	-0.2726034	0.6917399	-0.3940836	0.6935193	NA
ENSG00000233851	LATS2-AS1	1.284419	0.0196244	0.99079	0.01980683	0.9841975	NA
ENSG00000233862		0.5446495	-0.2576736	1.228882	-0.2096813	0.8339164	NA
ENSG00000233885	YEATS2-AS1	2.008216	0.4818695	0.5583456	0.863031	0.3881204	NA
ENSG00000233901	LINC01503	10.04323	-0.2037595	0.337123	-0.604407	0.5455731	0.8770982
ENSG00000233912		3.100878	0.8033043	0.5435693	1.477832	0.1394526	0.5671481
ENSG00000233922	LINC01694	15.43127	-0.2432605	0.3022722	-0.8047731	0.4209506	0.8218534
ENSG00000233927	RPS28	29146.29	-0.1320825	0.08603137	-1.535283	0.1247144	0.5467692
ENSG00000233930	KRTAP5-AS1	0.384964	-0.2588576	2.103247	-0.1230752	0.9020475	NA
ENSG00000233932	CTXN2	3.405643	0.2430368	0.4974051	0.4886093	0.6251183	0.9042543
ENSG00000233954	UQCRHL	249.111	-0.1531559	0.1743312	-0.8785343	0.3796539	0.79662
ENSG00000233967		3.024567	0.2197408	0.4660505	0.4714957	0.6372868	NA
ENSG00000233968	MALRD1-AS1	242.5492	1.812382	0.333717	5.430896	5.61E-08	1.94E-05
ENSG00000233975	LINC02574	0.3208227	0.5437013	1.871443	0.2905251	0.7714145	NA
ENSG00000234006	DDX39B-AS1	0.6701431	-0.1659188	1.200981	-0.1381527	0.8901197	NA
ENSG00000234026		7.455748	0.03017688	0.3635291	0.08301091	0.9338429	0.9873906
ENSG00000234028	EIF2AK3-DT	8.733427	-0.2127293	0.3123956	-0.6809613	0.495896	0.8559193
ENSG00000234072	GTF3C2-AS2	23.47847	0.04033861	0.1973772	0.2043731	0.8380619	0.9675847
ENSG00000234084		0.831482	0.6451899	1.007071	0.64066	0.5217436	NA
ENSG00000234127	TRIM26	69.18859	-0.02627803	0.1563641	-0.1680567	0.8665387	0.97693
ENSG00000234129	HCCS-DT	5.954195	0.1615417	0.4174309	0.3869902	0.6987635	0.9320869
ENSG00000234141		1.673518	-0.04844421	0.676444	-0.07161599	0.9429075	NA
ENSG00000234142	LINC01675	3.557046	-0.1563077	0.4502199	-0.3471808	0.7284555	0.940151
ENSG00000234147		27.17516	-0.6356039	0.3583776	-1.773559	0.0761361	0.4492868
ENSG00000234156		7.116061	0.675227	0.7411948	0.9109981	0.3622964	0.7880045
ENSG00000234160		0.3043436	-0.05096004	1.932145	-0.02637486	0.9789583	NA
ENSG00000234170	LINC02645	0.6448145	1.029133	2.606613	0.3948161	0.6929786	NA
ENSG00000234171	RNASEH1-DT	77.43089	-0.08813673	0.1445642	-0.6096721	0.5420791	0.8763203
ENSG00000234174		0.212929	0.4769107	2.90291	0.1642871	0.8695052	NA
ENSG00000234177		7.981179	-0.9683628	0.3919815	-2.47043	0.01349509	0.1786658
ENSG00000234181	PIGO-AS1	0.3524987	0.3970177	2.511981	0.1580496	0.8744177	NA
ENSG00000234183	H2AZ2-DT	1.001527	-0.4983494	0.9039513	-0.5513011	0.5814273	NA
ENSG00000234199	LINC01191	0.2469254	0.8982309	2.97078	0.3023552	0.7623813	NA
ENSG00000234203		0.2443045	0.2076938	2.971802	0.06988818	0.9442827	NA
ENSG00000234215	CT66	0.9599301	-1.024605	0.9365157	-1.094061	0.2739284	NA
ENSG00000234222	LIX1L-AS1	8.566855	-0.2440516	0.3507781	-0.6957435	0.4865895	0.8519696
ENSG00000234263	MAP3K5-AS1	1.032844	0.1736796	1.103818	0.1573444	0.8749734	NA
ENSG00000234264	DEPDC1-AS1	0.3470076	0.3805346	1.836725	0.2071811	0.8358685	NA
ENSG00000234277	LINC01641	0.2983181	-0.3792214	2.966259	-0.127845	0.8982716	NA
ENSG00000234281	LANCL1-AS1	0.2911845	1.053691	1.919919	0.5488209	0.5831283	NA
ENSG00000234283		0.7508998	1.348128	2.965858	0.4545492	0.6494336	NA
ENSG00000234284	ZNF879	17.00246	0.3597198	0.2169427	1.658133	0.09729067	0.495374
ENSG00000234290		11.91543	-0.1870584	0.3836106	-0.4876256	0.625815	0.9047657
ENSG00000234292		5.95592	-0.6648872	0.5075669	-1.30995	0.1902128	0.6347029
ENSG00000234311	LINC03068	3.974224	-0.148723	0.4026241	-0.3693843	0.7118413	0.9351086
ENSG00000234336	JAZF1-AS1	0.3672917	0.8241374	2.965362	0.2779214	0.7810727	NA
ENSG00000234377	OBI1-AS1	4.039687	0.0744793	0.5308588	0.1402996	0.8884233	0.9808564
ENSG00000234380	LINC01426	4.926187	0.2784183	0.4809984	0.5788341	0.5627011	0.8841258
ENSG00000234390	USP27X-DT	2.659505	0.3316181	0.564971	0.5869648	0.5572274	NA
ENSG00000234405		0.3596532	1.142747	2.530066	0.4516669	0.651509	NA
ENSG00000234409	CCDC188	1.704071	-0.41465	0.714791	-0.5800996	0.5618475	NA
ENSG00000234432	LINC02983	20.86408	0.04263544	0.2092124	0.2037903	0.8385174	0.9678103
ENSG00000234444	ZNF736	96.00835	-0.06357623	0.1134645	-0.5603183	0.5752623	0.8876481
ENSG00000234465	PINLYP	32.61833	0.08441976	0.1848338	0.4567335	0.6478626	0.914107
ENSG00000234478	ACBD3-AS1	4.127768	0.5344644	0.4100334	1.303465	0.1924159	0.6384261
ENSG00000234492	RPL34-DT	5.386783	0.7060843	0.3975977	1.775876	0.0757533	0.4487599
ENSG00000234494	SP2-AS1	12.01266	0.1703328	0.2793363	0.6097768	0.5420097	0.8763203
ENSG00000234506	LINC01506	1.185837	-1.366104	0.9259529	-1.475349	0.1401186	NA
ENSG00000234509	SOD1-DT	4.784636	0.001287582	0.3732143	0.00344998	0.9972473	0.9991778
ENSG00000234511	C5orf58	0.2755617	-0.1603757	2.735821	-0.05862067	0.9532542	NA
ENSG00000234545	FAM133B	425.8198	-0.00965472	0.08939936	-0.1079954	0.9139993	0.9846131
ENSG00000234546	LNCTAM34A	8.646432	0.1722882	0.3869046	0.4452988	0.6561038	0.9172413
ENSG00000234572	LINC01800	1.188327	-0.2574775	0.8883167	-0.2898487	0.771932	NA
ENSG00000234584		0.2677875	1.312605	2.975209	0.4411806	0.6590823	NA
ENSG00000234608	MAPKAPK5-AS1	223.2398	-0.194916	0.1131822	-1.722144	0.08504351	0.4722136
ENSG00000234616	JRK	44.61009	0.1045247	0.1584482	0.6596772	0.509461	0.86392
ENSG00000234617	SNRK-AS1	4.05632	-0.08444664	0.517064	-0.1633195	0.8702669	0.9776732
ENSG00000234630		0.4338916	1.072018	1.748935	0.6129549	0.5399062	NA
ENSG00000234636	MED14OS	17.69331	0.1804889	0.2062996	0.8748874	0.3816352	0.798301
ENSG00000234663	LINC01934	5.398756	0.5216156	0.5493885	0.9494476	0.342393	0.7746434
ENSG00000234665	LERFS	10.1678	0.1602835	0.3816503	0.4199748	0.6745038	0.9239982
ENSG00000234676	IFT74-AS1	1.131067	-0.1843085	0.7213888	-0.2554912	0.7983438	NA
ENSG00000234678	ELF3-AS1	4.246195	-0.1100537	0.4422907	-0.2488266	0.8034949	0.9588697
ENSG00000234684	SDCBP2-AS1	46.01686	-0.1607787	0.1298722	-1.237976	0.2157251	0.664549
ENSG00000234690	EPCAM-DT	6.260667	0.7483228	0.4436383	1.686786	0.09164456	0.4849797
ENSG00000234694	CDC20-DT	13.87736	0.2448038	0.2353299	1.040258	0.2982201	0.7441002
ENSG00000234705	HMGA1P4	15.13729	-0.3569965	0.2824302	-1.264017	0.206224	0.6529346
ENSG00000234707	SEC61G-DT	0.9230755	0.8053944	0.9920018	0.8118881	0.4168559	NA
ENSG00000234719	NPIPB2	9.394894	0.1131851	0.3735265	0.3030176	0.7618764	0.950095
ENSG00000234745	HLA-B	12510.16	-0.133935	0.07970202	-1.680446	0.09287053	0.4864869
ENSG00000234753	FOXP4-AS1	3.083779	-0.005690747	0.7980501	-0.007130814	0.9943105	NA
ENSG00000234771	SLC25A25-AS1	13.5444	-0.06353127	0.2191636	-0.2898806	0.7719076	0.9530206
ENSG00000234772	LINC00412	0.5728693	0.8710165	1.318464	0.6606297	0.5088498	NA
ENSG00000234776	FREY1	0.3468706	0.1193949	1.897821	0.06291157	0.9498369	NA
ENSG00000234789	ASB6-AS1	0.3279354	0.404027	2.572574	0.1570516	0.8752042	NA
ENSG00000234793		0.5962153	0.223943	1.440487	0.1554634	0.876456	NA
ENSG00000234807	LOC101926907	0.9086293	0.07490657	1.366311	0.05482397	0.9562787	NA
ENSG00000234817	ECI2-DT	1.085898	-0.02342919	0.7868438	-0.02977616	0.9762456	NA
ENSG00000234818		0.5184428	0.5264816	1.080502	0.4872563	0.6260767	NA
ENSG00000234832	NXT1-AS1	0.4166383	0.1992996	1.35095	0.1475255	0.8827173	NA
ENSG00000234883	MIR155HG	75.36354	-0.2618738	0.1815728	-1.442253	0.1492311	0.5810329
ENSG00000234884	GRK3-AS1	1.963655	-1.094001	0.6260665	-1.74742	0.08056445	NA
ENSG00000234906	APOC2	13.60984	2.298003	0.4331755	5.305017	1.13E-07	3.22E-05
ENSG00000234915		1.061848	-0.28629	0.727848	-0.3933376	0.6940701	NA
ENSG00000234917		1.183299	-0.4407811	0.8036943	-0.5484437	0.5833873	NA
ENSG00000234928	LINC01659	24.09097	-0.1107035	0.2318724	-0.4774327	0.633054	0.9085232
ENSG00000234936		11.95832	-0.2942432	0.3474166	-0.8469462	0.3970251	0.8076238
ENSG00000234945	GTF3C2-AS1	2.966397	0.4585556	0.4657955	0.984457	0.3248909	NA
ENSG00000234949	RAB17-DT	0.2854895	-0.3074308	2.966318	-0.1036405	0.9174546	NA
ENSG00000234956	LINC02539	0.3162374	0.8035398	2.972657	0.2703104	0.7869215	NA
ENSG00000234961		179.3383	-0.0424675	0.2252234	-0.1885573	0.8504398	0.9717825
ENSG00000234997	LINC02966	0.6972574	-0.6960982	1.279047	-0.544232	0.5862818	NA
ENSG00000235016	SEMA3F-AS1	6.247429	-0.1177341	0.3807025	-0.309255	0.7571275	0.9480659
ENSG00000235021		0.9976134	0.1724323	0.9672862	0.178264	0.8585157	NA
ENSG00000235026	DPP10-AS1	1.180344	-0.3683727	1.348878	-0.2730956	0.7847797	NA
ENSG00000235027	PRADX	0.5008215	0.8630619	1.487729	0.5801205	0.5618334	NA
ENSG00000235034	C19orf81	73.18199	-0.1163211	0.1401891	-0.8297442	0.4066834	0.8136543
ENSG00000235042	SMARCAL1-AS1	0.8382721	1.302212	2.008898	0.6482219	0.5168415	NA
ENSG00000235058	ZMYND10-AS1	0.2148825	0.1894487	2.887144	0.06561802	0.9476819	NA
ENSG00000235066	LOC102723413	0.4923049	0.153732	1.49862	0.1025824	0.9182944	NA
ENSG00000235072	ARNILA	0.7882144	-0.03862439	0.8894515	-0.04342496	0.9653628	NA
ENSG00000235078	LOC124907725	12.37421	0.06786953	0.3226302	0.2103632	0.8333842	0.9660817
ENSG00000235079	ZRANB2-AS1	1.12748	0.2712229	0.8536593	0.3177179	0.7506989	NA
ENSG00000235092	ID2-AS1	0.565688	0.3414664	1.325442	0.2576247	0.7966966	NA
ENSG00000235098	ANKRD65	6.529449	-0.2429623	0.4530111	-0.5363275	0.5917322	0.8945111
ENSG00000235100		2.370867	0.1685025	0.6762026	0.2491893	0.8032143	NA
ENSG00000235106	BRD3OS	35.22131	0.1432122	0.1574008	0.909857	0.3628979	0.7880315
ENSG00000235109	ZSCAN31	22.08737	0.3283415	0.2148831	1.528001	0.1265123	0.5493521
ENSG00000235119		1.083126	-0.6646364	0.9155855	-0.7259141	0.4678914	NA
ENSG00000235151		7.739454	-0.4064777	0.5119526	-0.7939752	0.4272099	0.8243368
ENSG00000235159	LINC02939	2.907318	-0.4080451	0.5436396	-0.7505802	0.4529053	NA
ENSG00000235162	C12orf75	250.0551	-0.1761549	0.1615657	-1.090299	0.2755814	0.7245095
ENSG00000235169	SMIM1	101.1079	1.46437	0.2522205	5.805913	6.40E-09	4.24E-06
ENSG00000235172	LINC01366	3.786732	1.722715	0.5559158	3.098877	0.001942557	0.05643987
ENSG00000235173	HGH1	73.40144	0.1529324	0.1851276	0.8260917	0.4087521	0.8146029
ENSG00000235189		1.01565	0.9021185	0.9160449	0.9847972	0.3247237	NA
ENSG00000235192		4.85518	-0.6572721	0.4001926	-1.64239	0.1005093	0.5032318
ENSG00000235194	PPP1R3E	110.9348	0.1711413	0.1590106	1.076289	0.2817981	0.7299809
ENSG00000235204	LOC613206	0.2599315	-0.2516582	2.729378	-0.09220349	0.9265364	NA
ENSG00000235236		1.772777	0.7062789	0.6333041	1.115229	0.2647524	NA
ENSG00000235244	DANT2	20.9736	-0.05480866	0.2270486	-0.2413961	0.8092481	0.9605145
ENSG00000235245		2.442256	-0.03311917	0.5941817	-0.05573913	0.9555496	NA
ENSG00000235280	MCF2L-AS1	0.9026769	0.05603629	1.173205	0.04776342	0.9619048	NA
ENSG00000235288		1.065805	1.648336	2.971087	0.5547922	0.5790368	NA
ENSG00000235298	HNRNPK-AS1	11.68796	0.2640985	0.3035812	0.8699436	0.3843312	0.8003405
ENSG00000235314	LINC00957	20.27809	-0.06631432	0.2802551	-0.2366213	0.8129506	0.9617918
ENSG00000235319	TGFBRAP1-AS1	5.563179	-0.5026772	0.3845354	-1.307232	0.1911338	0.6365824
ENSG00000235358	SCMH1-DT	0.9403647	-0.2600035	0.8145212	-0.3192103	0.7495671	NA
ENSG00000235376	RPEL1	0.187617	0.862405	2.970902	0.2902839	0.771599	NA
ENSG00000235381		4.758968	0.1864022	0.4058255	0.4593161	0.6460072	0.914107
ENSG00000235385	LINC02154	0.1245715	1.000375	2.977815	0.3359426	0.7369141	NA
ENSG00000235387	SPAAR	0.4559913	1.172529	2.972572	0.3944491	0.6932495	NA
ENSG00000235453	SMIM27	158.4589	0.02977224	0.0920979	0.3232673	0.7464928	0.9458903
ENSG00000235478	LINC01664	0.9186206	0.2233267	1.191893	0.1873715	0.8513694	NA
ENSG00000235480	LOC105373496	0.2465793	-0.02208522	2.973335	-0.007427761	0.9940736	NA
ENSG00000235481	UBE2R2-AS1	2.038538	0.5087526	0.616747	0.8248967	0.4094303	NA
ENSG00000235488	JARID2-AS1	3.138649	-0.1243926	0.4674172	-0.2661276	0.7901409	0.957902
ENSG00000235493	LINC01967	0.6742355	0.2945045	1.13583	0.2592858	0.7954147	NA
ENSG00000235499		18.24752	0.1166257	0.2430948	0.479754	0.6314023	0.9072903
ENSG00000235501	CNN3-DT	6.062162	0.02924619	0.4085923	0.07157792	0.9429378	0.9880362
ENSG00000235512	TAB3-AS2	1.044021	-0.04077978	0.7163547	-0.0569268	0.9546035	NA
ENSG00000235513	L3MBTL2-AS1	10.67603	0.1441209	0.2651919	0.5434588	0.5868139	0.8922426
ENSG00000235522	NCK2-AS1	1.030012	0.03708955	0.7687692	0.04824537	0.9615207	NA
ENSG00000235527	HIPK1-AS1	14.33565	-0.1951782	0.2817709	-0.6926838	0.488508	0.8525433
ENSG00000235530	TMEM11-DT	2.293782	-0.4116876	0.5282621	-0.7793245	0.4357886	NA
ENSG00000235531	MSC-AS1	8.261045	-0.07037154	0.4243917	-0.1658174	0.8683006	0.9773352
ENSG00000235532	LINC00402	0.3811177	0.4006009	2.45331	0.16329	0.8702901	NA
ENSG00000235545	DOCK7-DT	0.6791701	0.09978206	0.9584404	0.1041088	0.917083	NA
ENSG00000235560	ZNF747-DT	52.25247	0.2067377	0.2059284	1.00393	0.3154123	0.7564624
ENSG00000235568	NFAM1	12.24633	-0.2240695	0.2825836	-0.7929318	0.4278176	0.8243368
ENSG00000235576	LINC01871	1.849701	0.2163357	0.846382	0.2556005	0.7982593	NA
ENSG00000235578		0.6379592	-0.4918943	1.584582	-0.3104252	0.7562376	NA
ENSG00000235586		0.164264	0.1435268	2.969749	0.0483296	0.9614536	NA
ENSG00000235590	GNAS-AS1	1.168124	1.052158	1.553336	0.6773535	0.4981817	NA
ENSG00000235621	LINC00494	1.172996	0.7945494	2.976351	0.2669542	0.7895044	NA
ENSG00000235641	LINC00484	9.106522	-0.5094923	0.4718106	-1.079866	0.2802018	0.7284264
ENSG00000235652	EPM2A-DT	29.93955	-0.0302796	0.1557994	-0.1943499	0.8459019	0.9698037
ENSG00000235659	LOC102723678	1.098297	1.060696	0.9839853	1.077959	0.2810519	NA
ENSG00000235660	LINC00345	0.4556524	0.05490269	2.96907	0.01849155	0.9852467	NA
ENSG00000235663	SAPCD1-AS1	0.7749435	0.105445	1.015881	0.1037967	0.9173307	NA
ENSG00000235703	EOLA2-DT	7.760087	0.3448526	0.33114	1.04141	0.2976851	0.7440253
ENSG00000235706	DICER1-AS1	33.01014	-0.1197478	0.1596814	-0.7499174	0.4533044	0.8350292
ENSG00000235724	PSMD14-DT	3.044027	-0.2585529	0.5450808	-0.4743387	0.6352584	NA
ENSG00000235725	LINC03050	0.5964265	0.7145555	1.309644	0.5456103	0.5853338	NA
ENSG00000235740	PHACTR2-AS1	0.604816	0.3711113	1.122837	0.3305121	0.7410131	NA
ENSG00000235749		11.99522	0.07257931	0.2760984	0.2628748	0.7926471	0.9581951
ENSG00000235750	KIAA0040	72.4508	0.1881789	0.1167723	1.611504	0.10707	0.5141363
ENSG00000235772		0.4910766	0.1552615	1.722736	0.09012498	0.9281879	NA
ENSG00000235781	LINC02569	4.895436	-0.3266947	0.4325326	-0.7553066	0.450065	0.8338419
ENSG00000235790	PEF1-AS1	1.774568	0.09110888	0.6080809	0.1498302	0.8808986	NA
ENSG00000235795		0.5121557	0.2230614	1.696672	0.13147	0.8954035	NA
ENSG00000235823	OLMALINC	31.87229	0.2327994	0.1981336	1.174961	0.2400102	0.6914561
ENSG00000235831	BHLHE40-AS1	4.978074	0.1148755	0.3648825	0.3148287	0.7528917	0.9469325
ENSG00000235837		0.6968884	0.1490366	0.9263315	0.160889	0.8721808	NA
ENSG00000235852		6.898638	0.3418495	0.3948564	0.8657567	0.3866236	0.8018915
ENSG00000235863	B3GALT4	43.43495	0.3992986	0.1501207	2.65985	0.007817541	0.1344888
ENSG00000235865	GSN-AS1	3.463439	0.03797234	0.5133311	0.0739724	0.9410323	0.9878832
ENSG00000235872		1.307234	0.3815655	0.6559892	0.5816644	0.5607928	NA
ENSG00000235888	LINC02940	37.94251	0.8675552	0.3651719	2.375745	0.01751357	0.2078626
ENSG00000235890	TSPEAR-AS1	0.629181	0.8574389	2.607541	0.3288304	0.7422839	NA
ENSG00000235897	TM4SF19-AS1	4.701937	-0.3276134	0.3821177	-0.8573624	0.3912446	0.804783
ENSG00000235903	CPB2-AS1	16.38322	0.09333917	0.2850782	0.3274161	0.7433532	0.9444344
ENSG00000235910	APOA1-AS	0.6108137	0.06955549	1.71677	0.04051531	0.9676823	NA
ENSG00000235919	ASH1L-AS1	94.25856	0.05739627	0.115766	0.4957956	0.6200386	0.9021113
ENSG00000235927	NEXN-AS1	2.458111	0.173004	0.5367326	0.3223281	0.7472042	NA
ENSG00000235947	EGOT	1.362646	0.1191987	0.806915	0.1477215	0.8825626	NA
ENSG00000235958	UBOX5-AS1	0.7913237	0.05191407	1.37736	0.03769101	0.969934	NA
ENSG00000235961	PNMA6A	12.49851	-0.1092793	0.2522794	-0.4331679	0.6648928	0.9203972
ENSG00000235978	LOC124906209	2.843718	0.955884	0.5201481	1.837715	0.06610442	NA
ENSG00000235989	MORC2-AS1	9.660507	0.04689541	0.2985681	0.1570677	0.8751915	0.9795657
ENSG00000235996		0.1875164	0.4822657	2.973258	0.1622011	0.8711475	NA
ENSG00000236003		0.3143914	0.3455761	2.962464	0.1166516	0.9071362	NA
ENSG00000236008		2.17519	0.5851518	0.6272146	0.9329372	0.3508524	NA
ENSG00000236017	ASMTL-AS1	15.85109	-0.1107921	0.2226842	-0.4975302	0.6188152	0.9019835
ENSG00000236021	COP1-DT	7.430483	0.05910944	0.3805614	0.1553217	0.8765677	0.9796311
ENSG00000236065		0.5471666	0.3543942	1.160281	0.3054382	0.7600324	NA
ENSG00000236069		9.569223	-0.5107385	0.4947133	-1.032393	0.3018881	0.7468656
ENSG00000236081	ELFN1-AS1	2.988571	0.715661	0.584704	1.223971	0.220963	NA
ENSG00000236104	ZBTB22	58.87288	-0.0259336	0.1569841	-0.1651989	0.8687874	0.9776074
ENSG00000236107	SCN1A-AS1	1.147261	0.7042262	1.582687	0.444956	0.6563515	NA
ENSG00000236137	CD101-AS1	0.3932703	0.4235068	1.609281	0.2631652	0.7924232	NA
ENSG00000236140		1.197463	0.4244522	1.123156	0.3779102	0.7054973	NA
ENSG00000236144	TMEM147-AS1	62.53861	-0.1432236	0.1327625	-1.078796	0.2806789	0.7289205
ENSG00000236153	UBE2E3-DT	0.471957	0.0932353	1.065145	0.08753299	0.9302479	NA
ENSG00000236154		1.889924	-0.2222135	0.7453004	-0.2981529	0.7655864	NA
ENSG00000236197	PPP1R9A-AS1	0.1960289	1.132658	2.971807	0.3811346	0.7031034	NA
ENSG00000236199	SMARCA2-AS1	0.6372167	-1.020167	1.405174	-0.7260076	0.4678341	NA
ENSG00000236200	KDM4A-AS1	13.75915	0.4763554	0.326087	1.460823	0.1440641	0.5754989
ENSG00000236202	GRM7-AS1	0.281228	1.560148	2.970124	0.5252803	0.5993883	NA
ENSG00000236204	LINC01376	4.254379	0.6158799	0.5038762	1.222284	0.2216002	0.6722404
ENSG00000236206		1.455098	-0.7004138	0.8493514	-0.8246454	0.4095729	NA
ENSG00000236213	LINC03063	1.49701	0.03468251	0.7086966	0.04893844	0.9609684	NA
ENSG00000236234		0.2968848	0.07559616	1.474488	0.05126945	0.9591108	NA
ENSG00000236255		10.55992	-0.7069156	0.2917889	-2.422695	0.01540583	0.1929749
ENSG00000236256	DIAPH2-AS1	0.1948104	0.1577042	2.965238	0.05318433	0.957585	NA
ENSG00000236263		1.426603	0.1309467	0.6825818	0.1918403	0.8478673	NA
ENSG00000236266		4.60414	0.2283378	0.9239389	0.2471351	0.8048036	0.9588697
ENSG00000236279	CLEC2L	11.21743	0.715789	0.7761991	0.9221719	0.3564389	0.7866254
ENSG00000236283		10.02116	-0.03715947	0.3219125	-0.1154335	0.9081016	0.9843067
ENSG00000236287	ZBED5	197.3835	-0.1643586	0.09838054	-1.670641	0.09479255	0.4906462
ENSG00000236304	LRRC32-AS1	6.116789	1.844289	0.7177105	2.569684	0.01017913	0.1555191
ENSG00000236305	SLC12A9-AS1	5.356905	0.1896674	0.4127739	0.4594946	0.645879	0.914107
ENSG00000236308		0.2522212	0.8693781	2.971225	0.2925992	0.7698285	NA
ENSG00000236320	SLFN14	4.437702	2.080516	0.5656799	3.677903	0.000235159	0.01335651
ENSG00000236324	SNX9-AS1	0.2553195	0.4353304	2.963414	0.1469016	0.8832097	NA
ENSG00000236334	PPIAL4G	0.8650094	0.9097209	1.219928	0.745717	0.4558384	NA
ENSG00000236345	SCAT8	0.6369268	0.4473137	1.324291	0.3377761	0.7355319	NA
ENSG00000236352	BCAS1-AS1	1.604376	0.389343	0.7028932	0.5539148	0.5796372	NA
ENSG00000236364		2.906162	0.374912	0.5872489	0.638421	0.5231997	NA
ENSG00000236383	CCDC200	2.372518	0.4035354	0.6621672	0.6094161	0.5422486	NA
ENSG00000236404	VLDLR-AS1	3.905259	-0.2728787	0.5950583	-0.4585748	0.6465395	0.914107
ENSG00000236423	LINC01134	4.240876	-0.07809049	0.3763978	-0.2074679	0.8356444	0.9667896
ENSG00000236427	CCDST	0.2393956	0.2152031	2.97436	0.07235274	0.9423212	NA
ENSG00000236432	MFF-DT	5.286973	0.07241395	0.3691488	0.1961647	0.8444813	0.9697296
ENSG00000236444	UBE2L5	1.393254	-0.04085452	0.6223289	-0.06564779	0.9476582	NA
ENSG00000236449		0.9179765	1.432065	2.972531	0.4817662	0.629972	NA
ENSG00000236498		4.73686	-0.2114742	0.3951904	-0.5351199	0.592567	0.8951364
ENSG00000236499	LINC00896	3.142986	-0.2258133	0.4532586	-0.4981997	0.6183433	0.9019835
ENSG00000236514	ZNF248-AS1	13.55284	-0.2620937	0.2297446	-1.140805	0.2539512	0.7082174
ENSG00000236519	LINC01424	0.7527851	-0.7227083	1.214904	-0.5948684	0.5519314	NA
ENSG00000236526	BTBD3-AS1	3.807406	0.6382797	0.4325829	1.475509	0.1400759	0.56813
ENSG00000236528		15.33739	-0.0591733	0.2711663	-0.2182177	0.8272595	0.9647988
ENSG00000236536		0.1220758	0.7764733	2.978838	0.2606631	0.7943523	NA
ENSG00000236540		0.9423035	1.657469	1.544373	1.073231	0.2831674	NA
ENSG00000236548	RNF217-AS1	16.00515	-0.1298934	0.2644427	-0.4911968	0.6232873	0.9035748
ENSG00000236559	BCL2L1-AS1	0.5114825	0.6829675	1.465054	0.4661724	0.6410921	NA
ENSG00000236591	UST-AS2	0.2817063	0.7477503	2.976546	0.2512141	0.8016486	NA
ENSG00000236609	ZNF853	11.22424	-0.2657118	0.324918	-0.8177811	0.4134822	0.8171353
ENSG00000236617	CHFR-DT	2.677006	0.06240511	0.5433414	0.1148543	0.9085606	NA
ENSG00000236618	PITPNA-AS1	115.8402	0.1230953	0.09946191	1.237612	0.21586	0.6645963
ENSG00000236643		0.8258553	0.01671144	0.933026	0.01791102	0.9857098	NA
ENSG00000236671	PRKG1-AS1	1.293259	1.183169	1.566581	0.7552554	0.4500958	NA
ENSG00000236682	MAP3K2-DT	24.31871	-0.3175583	0.2201477	-1.442478	0.1491675	0.5810285
ENSG00000236699	ARHGEF38	2.086432	0.3909828	0.6000524	0.651581	0.5146715	NA
ENSG00000236703	MYB-AS1	4.221991	0.5512304	0.4372886	1.260564	0.2074659	0.6543201
ENSG00000236723		1.815991	0.5408743	0.5577835	0.9696849	0.3322036	NA
ENSG00000236756	DNAJC9-AS1	1.877507	0.3317021	0.6339652	0.5232181	0.6008225	NA
ENSG00000236772		3.06883	0.5078987	0.5144701	0.9872268	0.3235315	NA
ENSG00000236778	INTS6-AS1	68.51465	-0.028978	0.1314702	-0.220415	0.825548	0.9642841
ENSG00000236780	LINC01829	1.710435	-0.2860797	0.9890017	-0.2892611	0.7723816	NA
ENSG00000236782	ZNF593OS	5.431525	0.2279388	0.4393098	0.5188567	0.6038607	0.8989004
ENSG00000236790	LINC00299	3.023259	0.3706957	0.5809809	0.6380514	0.5234402	NA
ENSG00000236810	ELOA-AS1	51.17799	0.1092251	0.2176733	0.5017845	0.6158191	0.9014366
ENSG00000236842		0.4591544	0.3300131	2.334252	0.1413785	0.8875709	NA
ENSG00000236849	LINC01474	0.3270737	1.202361	2.967857	0.4051277	0.6853837	NA
ENSG00000236859	NIFK-AS1	114.856	0.1808358	0.1671714	1.081739	0.2793685	0.727487
ENSG00000236866	TENT5C-DT	0.7449855	0.3010098	2.508929	0.1199754	0.9045026	NA
ENSG00000236869	ZKSCAN7-AS1	0.7074907	0.3644619	1.218853	0.2990204	0.7649245	NA
ENSG00000236871	LINC00106	3.687163	0.4291772	0.4849282	0.8850325	0.3761391	0.7946086
ENSG00000236882	LINC01554	0.2572195	1.005784	2.973131	0.3382913	0.7351437	NA
ENSG00000236911	CR1-AS1	0.3189084	0.9127858	2.963831	0.3079749	0.7581014	NA
ENSG00000236914	LINC01852	0.5929024	0.8453656	1.454049	0.5813874	0.5609794	NA
ENSG00000236935	LOC102723878	6.281948	1.116871	0.5466141	2.043254	0.04102731	0.3305508
ENSG00000236939	BAALC-AS2	29.79106	-0.2547194	0.2268205	-1.123	0.2614375	0.7148937
ENSG00000236986		5.171429	0.05953467	0.3307335	0.180008	0.8571463	0.9733463
ENSG00000236991	EDRF1-AS1	9.101611	0.2887727	0.3289021	0.8779898	0.3799492	0.7967333
ENSG00000237015		1.110664	-0.7257084	0.8857242	-0.819339	0.412593	NA
ENSG00000237017	PRPF31-AS1	3.865673	0.3138282	0.4909364	0.6392441	0.5226642	0.8679573
ENSG00000237036	ZEB1-AS1	37.89727	-0.04612099	0.160263	-0.2877831	0.7735128	0.9530583
ENSG00000237054	PRMT5-AS1	7.470168	0.2968792	0.3931376	0.7551535	0.4501569	0.8339082
ENSG00000237073		4.054417	0.1271396	0.4741351	0.2681506	0.7885834	0.9578993
ENSG00000237080	EHMT2-AS1	0.4894593	0.2378824	1.334049	0.1783161	0.8584748	NA
ENSG00000237087		0.3460852	0.2748052	2.967776	0.09259631	0.9262243	NA
ENSG00000237126		10.59133	0.2868697	0.2523003	1.137017	0.2555313	0.7096651
ENSG00000237149	ZNF503-AS2	6.05492	0.1578115	0.3961959	0.3983169	0.6903966	0.9289982
ENSG00000237166	LINC01792	0.8314371	0.8838109	1.124694	0.7858235	0.4319709	NA
ENSG00000237172	B3GNT9	8.600307	-0.03471801	0.3224776	-0.1076602	0.9142652	0.9846131
ENSG00000237181	PRKAR1B-AS1	9.370629	0.1356623	0.2881028	0.4708815	0.6377253	0.9104969
ENSG00000237188		48.20664	0.2224581	0.164503	1.352304	0.176278	0.6180945
ENSG00000237190	CDKN2AIPNL	166.1984	-0.06709151	0.08733297	-0.7682266	0.4423526	0.8321175
ENSG00000237232	ZNF295-AS1	4.953217	-0.2092374	0.5139487	-0.4071174	0.6839218	0.9261028
ENSG00000237248	LINC00987	7.201251	0.01978153	0.3885853	0.05090652	0.9594	0.991049
ENSG00000237254	TRBV30	2.642299	-0.2989043	2.480438	-0.1205047	0.9040834	NA
ENSG00000237281	CATIP-AS2	0.4281478	-0.1833307	1.796783	-0.1020327	0.9187307	NA
ENSG00000237286	CARD11-AS1	1.183795	0.2927792	0.728004	0.402167	0.6875611	NA
ENSG00000237298	TTN-AS1	103.8192	0.04893979	0.09215472	0.5310611	0.5953764	0.8957203
ENSG00000237301		3.774651	-0.143251	0.5885636	-0.2433909	0.8077026	0.9600156
ENSG00000237310	LINC03011	38.71552	0.02690621	0.1491313	0.1804196	0.8568232	0.9733119
ENSG00000237311		4.645872	1.827604	0.4862946	3.758224	0.000171124	0.01052271
ENSG00000237343		4.139851	-0.06349904	0.4628055	-0.1372046	0.8908691	0.9810987
ENSG00000237352		13.95014	-0.3084862	0.2747667	-1.122721	0.2615562	0.7149168
ENSG00000237357	FAM88E	11.39479	0.1704468	0.2968441	0.5741966	0.5658348	0.8854155
ENSG00000237359		1.565595	-0.06295125	0.5913778	-0.1064485	0.9152266	NA
ENSG00000237361	TUSC8	8.368711	0.4061153	0.4089256	0.9931277	0.3206477	0.7612972
ENSG00000237372	LINC03062	2.989934	-0.4938663	0.5820086	-0.8485549	0.396129	NA
ENSG00000237399	PITRM1-AS1	5.475861	0.006109453	0.3882772	0.01573477	0.987446	0.9965687
ENSG00000237400		0.4669777	0.5756137	1.1979	0.4805188	0.6308585	NA
ENSG00000237410	NRXN2-AS1	0.7582169	0.6297038	1.011877	0.6223127	0.5337362	NA
ENSG00000237422		0.7041249	-0.1615838	1.111614	-0.1453597	0.8844269	NA
ENSG00000237424	FOXD2-AS1	3.165981	-0.2911965	0.5914502	-0.4923433	0.6224767	0.9030236
ENSG00000237429	LOC105376892	7.633564	0.4162302	0.3444372	1.208436	0.2268797	0.67578
ENSG00000237436	CAMTA1-DT	21.156	-0.06513571	0.1993826	-0.3266871	0.7439046	0.9446294
ENSG00000237440	ZNF737	74.0902	0.3498263	0.1619025	2.160722	0.03071685	0.2847959
ENSG00000237441	RGL2	221.084	0.09517398	0.1380733	0.6893006	0.4906341	0.8536334
ENSG00000237461		1.210606	0.8442402	1.073154	0.7866905	0.4314631	NA
ENSG00000237471	LOC102723446	0.572686	-0.6166289	1.634102	-0.3773503	0.7059133	NA
ENSG00000237476	LINC01637	44.4001	0.3135142	0.1741254	1.800507	0.07178055	0.4382851
ENSG00000237481		1.728056	0.4782608	0.6601017	0.7245259	0.4687429	NA
ENSG00000237484	LINC01684	117.6339	0.06178574	0.1183402	0.5221026	0.6015989	0.8982935
ENSG00000237489	C10orf143	25.77964	0.05440958	0.1670601	0.3256887	0.7446599	0.9450182
ENSG00000237491	LINC01409	44.41427	0.01735388	0.1694168	0.102433	0.918413	0.98495
ENSG00000237499	WAKMAR2	43.11021	-0.1860375	0.2048728	-0.9080637	0.3638446	0.7882553
ENSG00000237505	PKN2-AS1	1.648512	0.9326426	0.7265995	1.283572	0.1992918	NA
ENSG00000237512	UNC5B-AS1	3.411478	0.06194963	0.5398098	0.114762	0.9086338	0.9843067
ENSG00000237513		121.4091	-0.3318827	0.1988805	-1.668754	0.09516605	0.4915536
ENSG00000237520	LINC02971	0.6468147	-0.2045134	1.065399	-0.1919594	0.847774	NA
ENSG00000237529		0.3081445	0.9016062	2.969029	0.3036704	0.761379	NA
ENSG00000237531		0.6630798	0.3720319	1.560739	0.238369	0.8115949	NA
ENSG00000237568		0.1765107	0.8954779	2.970952	0.3014111	0.763101	NA
ENSG00000237576	LINC01888	2.019438	0.3786305	0.6287193	0.602225	0.5470244	NA
ENSG00000237585		0.3915456	0.9754826	1.381448	0.7061307	0.4801068	NA
ENSG00000237594	TIAM1-AS1	5.88794	-0.02946382	0.4189684	-0.07032467	0.9439353	0.9882995
ENSG00000237595	LINC01275	0.5642047	0.9213106	1.588254	0.5800777	0.5618622	NA
ENSG00000237596	PDE7B-AS1	0.1627901	0.4589774	2.971665	0.1544512	0.877254	NA
ENSG00000237604		0.2821537	0.441415	2.964388	0.148906	0.8816278	NA
ENSG00000237605	DYRK3-AS1	4.262885	-0.3099245	0.4529818	-0.6841876	0.4938567	0.8552405
ENSG00000237626	LOC101927847	0.3325002	0.6470325	2.970079	0.2178502	0.8275458	NA
ENSG00000237637	FRY-AS1	10.62362	0.05412519	0.2900254	0.1866222	0.8519568	0.9722611
ENSG00000237638	LINC02245	71.90086	0.04640208	0.2458615	0.1887326	0.8503024	0.9717825
ENSG00000237649	KIFC1	73.26191	0.1038657	0.225032	0.4615596	0.6443972	0.9133512
ENSG00000237651	C2orf74	93.56144	0.1596023	0.1574918	1.013401	0.3108688	0.7541755
ENSG00000237655	IFT70A-AS1	1.107479	-0.3029844	0.8488967	-0.3569155	0.7211551	NA
ENSG00000237667	LINC01115	0.369144	0.5087266	2.972408	0.1711497	0.8641061	NA
ENSG00000237693	IRGM	6.13019	-0.3549596	0.3840548	-0.9242422	0.3553602	0.7861841
ENSG00000237702	TRBV3-1	2.014258	1.439796	0.9164261	1.571099	0.1161597	NA
ENSG00000237705		0.9917491	-0.05706142	0.914767	-0.06237809	0.9502617	NA
ENSG00000237718		0.3261323	0.2520259	1.90218	0.1324932	0.8945942	NA
ENSG00000237737	DCTN1-AS1	0.2949475	0.3600442	2.303171	0.1563255	0.8757765	NA
ENSG00000237753	SLC20A1-DT	16.61544	-0.2007242	0.2026551	-0.9904716	0.3219436	0.7612972
ENSG00000237765	FAM200B	174.4336	-0.01684417	0.07434863	-0.2265565	0.8207686	0.9626954
ENSG00000237772	LINC02631	1.967055	0.05637225	0.7063463	0.07980823	0.9363898	NA
ENSG00000237773	LOC101927609	31.05857	-0.1621116	0.2144004	-0.756116	0.4495797	0.8336755
ENSG00000237781	ADAMTSL4-AS2	0.3217584	0.7736964	2.97133	0.2603873	0.7945651	NA
ENSG00000237797	MACORIS	4.137928	-1.024104	0.5222256	-1.961037	0.04987466	0.3627491
ENSG00000237798	WIPF1-AS1	2.199181	0.09202441	0.5697427	0.1615193	0.8716844	NA
ENSG00000237803	PIRAT1	9.16908	0.1952565	0.3870032	0.5045346	0.6138858	0.9008397
ENSG00000237807	LINC02984	3.876911	0.2278179	1.526124	0.1492788	0.8813337	0.9800572
ENSG00000237813	CAV2-DT	0.1683394	0.9875186	2.972603	0.3322066	0.7397332	NA
ENSG00000237819	CDK6-AS1	229.5287	-0.02458193	0.154516	-0.1590898	0.8735981	0.9793591
ENSG00000237836	PHKA2-AS1	0.6032451	-0.05262867	1.345774	-0.03910663	0.9688054	NA
ENSG00000237877	LINC01473	9.296157	-0.2103825	0.2565363	-0.8200886	0.4121656	0.8158803
ENSG00000237883	DGUOK-AS1	15.48658	0.1140181	0.2785713	0.4092959	0.6823225	0.9255301
ENSG00000237886	NALT1	12.95443	-0.2038798	0.3140517	-0.649192	0.5162143	0.8656928
ENSG00000237919	LRRC7-AS1	0.1920222	0.7146088	2.973724	0.2403077	0.8100917	NA
ENSG00000237928	NFIA-AS2	0.6834137	0.7081194	1.598971	0.4428594	0.6578674	NA
ENSG00000237938		0.3654064	0.3987663	1.855163	0.2149495	0.8298067	NA
ENSG00000237940		9.106456	-0.2842662	0.2952809	-0.9626975	0.3356994	0.7694949
ENSG00000237945	LINC00649	23.46537	0.197455	0.2249584	0.8777401	0.3800848	0.7967378
ENSG00000237950	LOC101929609	6.13565	0.9031915	0.3732777	2.419623	0.01553659	0.1941226
ENSG00000237975		3.595786	-0.5755012	0.6717764	-0.8566857	0.3916186	0.804783
ENSG00000237976	RFX5-AS1	108.6967	-0.07218005	0.1030523	-0.7004214	0.4836642	0.850386
ENSG00000237980	LINC02773	2.360689	1.381826	1.171865	1.179168	0.2383313	NA
ENSG00000237989	LINC01679	3.999026	-0.508691	0.4921173	-1.033678	0.3012865	0.7462227
ENSG00000238005	LNCATV	23.83303	-0.232137	0.2827182	-0.8210898	0.4115951	0.8156449
ENSG00000238009		1.094601	0.5131951	0.7349109	0.6983093	0.4849838	NA
ENSG00000238018	SPTBN1-AS2	1.181047	0.1393733	0.82217	0.1695188	0.8653886	NA
ENSG00000238035		2.95654	-0.1497227	0.5194911	-0.2882102	0.7731858	NA
ENSG00000238039		3.271165	0.1011393	0.4965206	0.203696	0.8385911	0.9678202
ENSG00000238045	MVP-DT	24.48592	-0.01185852	0.1525641	-0.07772814	0.9380443	0.987587
ENSG00000238057	ZEB2-AS1	13.44483	0.3715983	0.286886	1.295282	0.1952229	0.6412504
ENSG00000238058	CAMSAP1-DT	1.113414	-0.3762442	0.8044843	-0.4676837	0.6400108	NA
ENSG00000238078	LINC01352	0.3115272	-0.3904287	2.607845	-0.1497132	0.8809909	NA
ENSG00000238083	LRRC37A2	20.07853	-0.2422546	0.2489057	-0.9732786	0.3304149	0.7657756
ENSG00000238099	LINC01625	0.5555282	-0.09877538	1.181875	-0.08357516	0.9333942	NA
ENSG00000238113	LINC01410	83.90331	-0.06914201	0.163747	-0.4222491	0.6728432	0.9239323
ENSG00000238120	LINC01589	1.711471	-0.2677624	0.7643016	-0.350336	0.7260865	NA
ENSG00000238121	LINC00426	65.65941	-0.3563219	0.1564656	-2.277317	0.02276729	0.244095
ENSG00000238123	MID1IP1-AS1	4.021362	0.1137109	0.4304033	0.2641961	0.7916288	0.957902
ENSG00000238140		0.1918832	0.2438858	2.971366	0.08207867	0.9345842	NA
ENSG00000238142	LOC105376805	38.36814	-0.1657606	0.2160855	-0.7671065	0.4430182	0.8321175
ENSG00000238160	LINC02863	24.97317	0.1682793	0.3480857	0.483442	0.6287819	0.9063319
ENSG00000238164	TNFRSF14-AS1	12.1995	0.857329	0.3118084	2.749538	0.00596793	0.1148901
ENSG00000238184	CD81-AS1	5.752513	-0.05793726	0.3825853	-0.1514362	0.8796317	0.9798856
ENSG00000238197	PAXBP1-AS1	13.06101	0.5018143	0.2351641	2.13389	0.03285182	0.2949114
ENSG00000238198	LRIG2-DT	2.356145	1.136549	0.5427859	2.093918	0.0362673	NA
ENSG00000238201	LOC105374768	2.372432	0.6319758	2.970834	0.2127267	0.8315401	NA
ENSG00000238221		0.3157615	0.5071948	2.600482	0.1950387	0.8453626	NA
ENSG00000238227	TMEM250	110.915	0.2514992	0.1608546	1.563518	0.1179307	0.537991
ENSG00000238243	OR2W3	3.964644	0.1435795	0.3779529	0.3798872	0.7040292	0.9335637
ENSG00000238260		0.85384	0.3625024	0.8571801	0.4229011	0.6723674	NA
ENSG00000238266		1.044305	-0.1691238	1.276496	-0.1324906	0.8945962	NA
ENSG00000238269	PAGE2B	0.2465138	0.7375896	2.97347	0.2480568	0.8040905	NA
ENSG00000238280		0.4843624	0.5530073	2.808996	0.1968701	0.8439292	NA
ENSG00000238287	EXO5-DT	10.21855	0.4493104	0.3205158	1.401835	0.1609644	0.5962702
ENSG00000239213	NCK1-DT	80.63405	0.1263499	0.1146578	1.101974	0.2704731	0.722216
ENSG00000239219	FHL1P1	1.447373	0.08707361	0.7018091	0.1240702	0.9012597	NA
ENSG00000239264	TXNDC5	296.417	0.08666005	0.09167017	0.9453463	0.3444821	0.7758254
ENSG00000239268	LINC03051	36.03766	0.4777744	1.887091	0.2531803	0.8001289	0.9588697
ENSG00000239282	CASTOR1	31.04208	0.4670747	0.1826301	2.55749	0.01054305	0.158316
ENSG00000239300		0.2706198	1.147121	2.971368	0.3860583	0.6994535	NA
ENSG00000239305	RNF103	94.89868	-0.3223437	0.1988636	-1.620929	0.1050329	0.5119103
ENSG00000239306	RBM14	292.7047	-0.02206552	0.09535282	-0.2314092	0.8169969	0.962232
ENSG00000239332		1.061588	0.872938	0.8066445	1.082184	0.2791706	NA
ENSG00000239335	LLPH-DT	6.47487	-0.04518626	0.3524882	-0.1281923	0.8979968	0.9817559
ENSG00000239382	ALKBH6	85.00155	0.213492	0.1003224	2.12806	0.03333208	0.2972194
ENSG00000239388	ASB14	2.068187	0.1632294	0.5818057	0.2805566	0.7790505	NA
ENSG00000239407		2.105895	-0.106782	0.5007642	-0.2132381	0.8311413	NA
ENSG00000239415		4.045213	-0.4751463	0.5133405	-0.9255967	0.3546556	0.7858293
ENSG00000239445	ST3GAL6-AS1	8.463584	-0.2030441	0.3360802	-0.6041538	0.5457414	0.8770982
ENSG00000239453	SIDT1-AS1	0.9030581	-0.04227682	0.9587778	-0.0440945	0.9648291	NA
ENSG00000239467		0.4754298	0.2838203	2.973012	0.09546557	0.923945	NA
ENSG00000239480		0.3478229	0.9605525	2.181953	0.4402261	0.6597734	NA
ENSG00000239482	LOC105374042	0.6626509	-0.49529	2.12451	-0.2331314	0.8156594	NA
ENSG00000239521	CASTOR3P	22.8186	0.2303242	0.2326099	0.9901735	0.3220893	0.761338
ENSG00000239523	MYLK-AS2	40.50575	-0.08831706	0.1783692	-0.4951364	0.6205039	0.9022504
ENSG00000239569	LHFPL3-AS2	103.2361	0.1337274	0.1654722	0.8081561	0.4190007	0.8195517
ENSG00000239572	LOC105377198	40.64899	0.4073075	0.1955033	2.083379	0.03721665	0.3166501
ENSG00000239593		2.942248	0.6092947	0.5602313	1.087577	0.2767819	NA
ENSG00000239605	STPG4	0.4498336	0.1502209	1.535621	0.09782422	0.9220719	NA
ENSG00000239608	RUVBL1-AS1	0.3915354	0.4467331	1.3797	0.32379	0.746097	NA
ENSG00000239636	TFAP2E-AS1	155.9706	-0.1930849	0.1070826	-1.80314	0.0713663	0.4375132
ENSG00000239642	MEIKIN	0.3931721	-0.0208048	2.96977	-0.007005525	0.9944104	NA
ENSG00000239653	PSMD6-AS2	14.70595	0.2202696	0.2333564	0.9439195	0.3452108	0.7762288
ENSG00000239672	NME1	738.6112	-0.01531396	0.11995	-0.1276695	0.8984105	0.9817559
ENSG00000239697	TNFSF12	44.26313	0.2836712	0.1811151	1.566248	0.1172906	0.537986
ENSG00000239704	CDRT4	4.4183	0.05925688	0.4125415	0.1436386	0.8857859	0.9802042
ENSG00000239705	HSPA5-DT	11.67719	-0.4347206	0.3011637	-1.44347	0.1488882	0.5810285
ENSG00000239713	APOBEC3G	155.2381	-0.00730473	0.09487327	-0.07699461	0.9386278	0.987587
ENSG00000239718	HLTF-AS1	0.2605688	-0.1905258	2.967944	-0.06419453	0.9488153	NA
ENSG00000239732	TLR9	9.315989	0.287431	0.3987441	0.7208407	0.4710075	0.8442932
ENSG00000239779	WBP1	355.9845	0.07813665	0.0894553	0.8734715	0.3824061	0.7988837
ENSG00000239789	MRPS17	111.3937	-0.1278468	0.1305969	-0.9789423	0.3276085	0.7641887
ENSG00000239791		2.295417	0.2782237	0.5051531	0.5507711	0.5817906	NA
ENSG00000239801		0.5796375	0.3125916	1.310228	0.2385781	0.8114327	NA
ENSG00000239819	IGKV1D-8	6.44282	0.8541733	2.973808	0.2872321	0.7739346	0.9530583
ENSG00000239828	CCDC54-AS1	0.6334878	0.02343578	1.694456	0.01383086	0.9889649	NA
ENSG00000239839	DEFA3	0.8190497	1.498916	2.958977	0.5065658	0.6124595	NA
ENSG00000239857	GET4	123.9459	-0.04855935	0.1091686	-0.4448108	0.6564565	0.9173429
ENSG00000239887	C1orf226	1.559476	0.6954961	1.031332	0.6743669	0.5000781	NA
ENSG00000239900	ADSL	503.1332	-0.04129718	0.05771472	-0.7155397	0.4742756	0.8455778
ENSG00000239911	PRKAG2-AS1	89.98383	-0.4123374	0.2003017	-2.058581	0.03953436	0.3252132
ENSG00000239920		8.013352	0.8623414	0.3134097	2.751483	0.005932613	0.1145135
ENSG00000239941	LINC02917	6.667951	0.8874661	0.3718832	2.386411	0.01701374	0.2051714
ENSG00000239951	IGKV3-20	2.732393	1.771076	1.14382	1.548387	0.1215291	NA
ENSG00000239998	LILRA2	144.1254	-0.3569556	0.1520572	-2.347509	0.01889943	0.2170001
ENSG00000240005	STIM2-AS1	4.117874	0.5485907	0.4746207	1.155851	0.2477421	0.7012841
ENSG00000240015		0.556485	0.615338	1.340467	0.4590475	0.6462001	NA
ENSG00000240038	AMY2B	13.43604	-0.3410086	0.3068902	-1.111175	0.2664932	0.7198671
ENSG00000240053	LY6G5B	8.568979	-0.5728556	0.4334607	-1.321586	0.1863061	0.6314895
ENSG00000240057	NEPRO-AS1	16.39174	0.1900243	0.2145048	0.8858743	0.3756853	0.7944259
ENSG00000240063	ATP11B-DT	3.927301	-0.2230219	0.4735778	-0.4709298	0.6376909	0.9104969
ENSG00000240065	PSMB9	934.5505	-0.02082531	0.08847711	-0.2353751	0.8139176	0.9618327
ENSG00000240137	ERICH6-AS1	45.44487	-0.1193212	0.1809115	-0.6595561	0.5095387	0.86392
ENSG00000240184	PCDHGC3	4.790976	-0.01398883	0.4439483	-0.03151005	0.9748628	0.9945933
ENSG00000240204	SMKR1	17.40721	-0.1392723	0.2651279	-0.5253021	0.5993732	0.8974337
ENSG00000240207	LOC100287290	0.6533627	0.1571775	1.180956	0.1330935	0.8941195	NA
ENSG00000240211	PPP1R35-AS1	1.494615	-0.2044067	0.6725668	-0.3039202	0.7611887	NA
ENSG00000240219		1.352195	0.4913636	0.8643051	0.5685071	0.5696907	NA
ENSG00000240230	COX19	211.5313	-0.06348589	0.1099313	-0.5775053	0.5635982	0.8846012
ENSG00000240288	GHRLOS	3.697038	-0.5335932	0.4365773	-1.222219	0.2216247	0.6722404
ENSG00000240291	CACNB2-AS1	8.687424	-0.09522585	0.2854752	-0.3335696	0.7387044	0.942485
ENSG00000240303	ACAD11	46.25094	-0.09304008	0.1320777	-0.7044347	0.4811621	0.8491667
ENSG00000240344	PPIL3	170.9274	-0.1352286	0.08598293	-1.572738	0.1157795	0.5360206
ENSG00000240350	SOCAR	4.663581	-0.1433707	0.4891367	-0.2931098	0.7694383	0.9521047
ENSG00000240382	IGKV1-17	0.358885	1.845555	2.975312	0.6202893	0.5350673	NA
ENSG00000240401		6.2575	0.5200994	0.3805857	1.366576	0.1717582	0.6127869
ENSG00000240403	KIR3DL2	0.7243813	-0.8546942	1.624154	-0.5262397	0.5987217	NA
ENSG00000240423	LINC00636	0.2015368	0.7362558	2.971061	0.2478091	0.8042821	NA
ENSG00000240449	REPIN1-AS1	1.167925	-0.1069288	0.7047084	-0.1517348	0.8793961	NA
ENSG00000240497	LOC102724479	0.2452049	0.3899689	2.339785	0.1666687	0.8676308	NA
ENSG00000240498	CDKN2B-AS1	7.872689	0.1060039	0.3629961	0.292025	0.7702675	0.9524331
ENSG00000240521		0.5774679	1.251136	1.673898	0.747439	0.4547986	NA
ENSG00000240541	TM4SF1-AS1	1.480324	-0.5754216	0.9295027	-0.619064	0.5358742	NA
ENSG00000240553		0.238646	0.8331509	2.777303	0.2999856	0.7641881	NA
ENSG00000240563	L1TD1	0.5019043	0.008077005	1.477656	0.005466093	0.9956387	NA
ENSG00000240567	LINC02067	3.195897	-0.04442571	0.4926527	-0.09017652	0.9281469	0.9868965
ENSG00000240583	AQP1	2.483412	0.8021987	0.6610772	1.213472	0.2249494	NA
ENSG00000240591		2.160575	-0.3156128	0.5187793	-0.6083758	0.5429382	NA
ENSG00000240682	ISY1	225.7623	-0.02990213	0.066829	-0.4474423	0.6545557	0.9170066
ENSG00000240694	PNMA2	0.6839344	0.08006206	2.091044	0.03828808	0.969458	NA
ENSG00000240710		0.1939163	0.8950161	2.975427	0.3008026	0.763565	NA
ENSG00000240720	LRRD1	6.798081	-0.7343711	0.5474526	-1.341433	0.1797798	0.6231781
ENSG00000240747	KRABD1	0.1810716	0.3606423	2.971821	0.121354	0.9034107	NA
ENSG00000240770	C21orf91-OT1	1.398166	-0.5490788	0.9488803	-0.5786597	0.5628188	NA
ENSG00000240771	ARHGEF25	3.054638	0.7022292	0.5462574	1.285528	0.1986078	NA
ENSG00000240790	SND1-DT	2.617054	-0.153311	0.6667254	-0.2299462	0.8181336	NA
ENSG00000240849	PEDS1	104.0734	-0.1608103	0.1064999	-1.509957	0.1310544	0.5572153
ENSG00000240857	RDH14	155.5026	-0.008195084	0.1062471	-0.0771323	0.9385183	0.987587
ENSG00000240859	LINC03014	28.8423	-0.1740103	0.2793535	-0.6229034	0.533348	0.8728443
ENSG00000240875		5.314841	0.3205073	0.4002675	0.8007329	0.4232863	0.8228904
ENSG00000240889	NDUFB2-AS1	6.465311	-0.09145722	0.3218295	-0.2841791	0.7762731	0.9536084
ENSG00000240891	PLCXD2	10.66846	-0.2816853	0.2768555	-1.017445	0.3089416	0.7526538
ENSG00000240893	LINC02042	0.4270631	0.8522803	2.973096	0.2866642	0.7743694	NA
ENSG00000240972	MIF	5433.44	-0.1263069	0.08428089	-1.498642	0.1339666	0.5604605
ENSG00000240990	HOXA11-AS	0.7232874	0.08946252	1.233708	0.07251514	0.942192	NA
ENSG00000240996		0.1928447	0.08328982	2.970971	0.02803454	0.9776346	NA
ENSG00000241058	NSUN6	170.6316	0.07478756	0.1185529	0.6308372	0.528147	0.8701678
ENSG00000241106	HLA-DOB	3.924251	0.1939458	0.4124598	0.4702174	0.6381997	0.9104969
ENSG00000241127	YAE1	51.61707	0.3031709	0.1986411	1.526224	0.1269541	0.5503069
ENSG00000241135	LINC00881	0.8045114	0.6131904	1.332581	0.4601526	0.6454067	NA
ENSG00000241155	ARHGAP31-AS1	4.194809	-0.009472743	0.4277977	-0.02214305	0.9823338	0.9953323
ENSG00000241163	LINC00877	11.30723	0.03587751	0.2565781	0.1398308	0.8887937	0.9808564
ENSG00000241186	CRIPTO	0.147086	0.4129248	2.97554	0.138773	0.8896295	NA
ENSG00000241211	IQCJ-SCHIP1-AS1	1.49146	-0.7476603	0.7995149	-0.9351424	0.3497149	NA
ENSG00000241213	LINC02024	0.6846943	0.7694279	2.977359	0.2584263	0.7960779	NA
ENSG00000241233	KRTAP5-8	0.5571391	0.7423178	2.971362	0.2498241	0.8027234	NA
ENSG00000241258	CRCP	155.8586	-0.2244885	0.08411757	-2.668747	0.007613471	0.1326652
ENSG00000241269		2.294617	-0.3189025	0.5948822	-0.5360767	0.5919055	NA
ENSG00000241294	IGKV2-24	4.295791	1.559916	2.390533	0.6525389	0.5140536	0.8644348
ENSG00000241313	WWTR1-AS1	0.9450537	1.060331	1.485787	0.7136497	0.4754438	NA
ENSG00000241316	SUCLG2-DT	1.525728	0.3242237	1.279937	0.2533123	0.8000269	NA
ENSG00000241322	FBXW10B	0.6504199	0.01853427	0.9498863	0.0195121	0.9844326	NA
ENSG00000241343	RPL36A	10668.82	-0.1507604	0.1166565	-1.292344	0.1962381	0.6422814
ENSG00000241351	IGKV3-11	2.484484	2.149934	2.957234	0.7270085	0.4672207	NA
ENSG00000241360	PDXP	157.86	0.1624463	0.1261436	1.287788	0.1978197	0.6426067
ENSG00000241370	RPP21	183.3842	-0.02756461	0.09275269	-0.2971839	0.7663261	0.9512409
ENSG00000241399	CD302	411.1819	-0.3082073	0.1007605	-3.05881	0.002222183	0.06105729
ENSG00000241404	EGFL8	20.76163	0.1657869	0.274103	0.6048342	0.5452891	0.8770982
ENSG00000241449		0.3488835	0.05250803	2.524184	0.02080198	0.9834036	NA
ENSG00000241468	ATP5MF	1260.437	0.1483684	0.07742586	1.916264	0.0553315	0.3857544
ENSG00000241484	ARHGAP8	1.854156	-0.1501987	1.111083	-0.1351823	0.8924678	NA
ENSG00000241490		1.174037	0.05850415	1.014271	0.05768099	0.9540027	NA
ENSG00000241520		0.1938452	0.5953752	2.971697	0.2003485	0.841208	NA
ENSG00000241525	LOC105371430	70.05818	-0.1730324	0.1805926	-0.9581369	0.3379937	0.7717207
ENSG00000241544	LINC02029	2.876218	0.5220304	0.748823	0.6971346	0.4857186	NA
ENSG00000241553	ARPC4	525.7722	0.01413456	0.09106657	0.1552112	0.8766548	0.9796311
ENSG00000241560	ZBTB20-AS1	0.3623339	0.8839288	1.294	0.6830981	0.4945449	NA
ENSG00000241563	CORT	5.078442	0.03478227	0.5053003	0.06883485	0.9451211	0.988385
ENSG00000241644	INMT	2.417239	-0.05760422	1.537486	-0.0374665	0.970113	NA
ENSG00000241657	TRBV11-2	2.464212	-0.1178252	1.031751	-0.1141993	0.9090798	NA
ENSG00000241666		5.261738	-0.7647625	0.465337	-1.643459	0.1002879	0.5024863
ENSG00000241685	ARPC1A	173.7384	0.1229386	0.09040749	1.359827	0.1738846	0.6149185
ENSG00000241697	TMEFF1	5.605825	0.2413316	0.4096587	0.5891042	0.5557914	0.8805687
ENSG00000241720		0.2176971	0.292882	2.970474	0.09859774	0.9214577	NA
ENSG00000241743	XACT	12.78413	0.9213307	0.4133345	2.22902	0.0258126	0.2620172
ENSG00000241764	CBLL1-AS1	15.21018	0.4712204	0.2129784	2.212527	0.02693027	0.2678805
ENSG00000241769	EOLA1-DT	24.8631	-0.05863319	0.1768583	-0.3315264	0.7402469	0.9428755
ENSG00000241837	ATP5PO	1343.169	-0.1360383	0.08783353	-1.548819	0.1214251	0.5433002
ENSG00000241839	PLEKHO2	48.90322	0.04709988	0.1557031	0.302498	0.7622724	0.9501907
ENSG00000241852	C8orf58	37.76861	-0.03912482	0.153811	-0.2543693	0.7992102	0.9588697
ENSG00000241878	PISD	150.0829	0.1774972	0.08059834	2.202244	0.02764809	0.2707146
ENSG00000241911	TRBVB	18.9547	-0.7382786	0.3246258	-2.274245	0.02295128	0.2455341
ENSG00000241933	DENND6A-DT	1.337103	0.2129404	0.8049215	0.2645481	0.7913576	NA
ENSG00000241945	PWP2	11.47152	0.009199367	0.303842	0.03027681	0.9758463	0.9945933
ENSG00000241962		0.5904891	0.616266	1.38473	0.4450443	0.6562878	NA
ENSG00000241973	PI4KA	247.6521	-0.1106853	0.1022773	-1.082208	0.2791602	0.7273695
ENSG00000241990		36.45343	0.09102872	0.1958922	0.4646878	0.642155	0.9121716
ENSG00000242028	HYPK	30.61176	-0.2852378	0.187291	-1.522966	0.1277672	0.5520061
ENSG00000242082	SLC5A4-AS1	1.026015	0.3108672	1.203125	0.2583832	0.7961112	NA
ENSG00000242110	AMACR	44.7702	0.2121426	0.1728501	1.227321	0.219702	0.6694072
ENSG00000242114	MTFP1	84.16691	0.06008878	0.133206	0.4510967	0.6519198	0.9160736
ENSG00000242220	TCP10L	1.377935	0.5936208	0.686007	0.8653277	0.386859	NA
ENSG00000242247	ARFGAP3	245.5378	0.06930899	0.1070635	0.6473635	0.5173967	0.8665744
ENSG00000242252	BGLAP	9.017359	0.03834391	0.4085933	0.0938437	0.9252333	0.9866659
ENSG00000242258	LINC00996	10.91891	-0.1377076	0.3662984	-0.3759438	0.7069587	0.93422
ENSG00000242259	C22orf39	243.1721	0.09629262	0.08556245	1.125407	0.2604164	0.7142957
ENSG00000242265	PEG10	0.6877304	0.5388381	2.155629	0.2499679	0.8026122	NA
ENSG00000242268	LINC02082	1.377284	0.3106909	0.9072823	0.3424412	0.7320188	NA
ENSG00000242282		32.68829	0.1111497	0.1779468	0.6246235	0.5322182	0.8724009
ENSG00000242290	ZBTB20-AS5	0.9398528	0.6060686	1.714247	0.353548	0.7236777	NA
ENSG00000242372	EIF6	548.3895	-0.04768031	0.08127681	-0.586641	0.5574448	0.8805687
ENSG00000242396		0.9801712	-0.01034883	1.063559	-0.009730378	0.9922364	NA
ENSG00000242474	LINC03015	9.662353	0.1022976	0.2654471	0.3853785	0.699957	0.9322785
ENSG00000242485	MRPL20	609.2389	0.09440699	0.09090126	1.038566	0.2990064	0.7444064
ENSG00000242498	ARPIN	15.23611	-0.6213669	0.3207225	-1.937397	0.0526968	0.3739538
ENSG00000242516	LINC00960	26.57488	0.1057663	0.2457092	0.4304534	0.6668658	0.9208733
ENSG00000242539		9.677368	0.02404337	0.3049322	0.07884825	0.9371533	0.987587
ENSG00000242553		1.501162	1.254741	0.6839852	1.834456	0.06658636	NA
ENSG00000242612	DECR2	49.57106	-0.08749675	0.1380823	-0.6336563	0.5263051	0.8694435
ENSG00000242616	GNG10	257.659	-0.1704269	0.117091	-1.455508	0.1455286	0.5776367
ENSG00000242622	GSK3B-DT	18.553	0.0689326	0.2554274	0.2698716	0.787259	0.9578993
ENSG00000242628		1.838606	0.6686444	0.6486472	1.030829	0.302621	NA
ENSG00000242686	PDE6B-AS1	1.003325	0.09483445	1.01887	0.09307808	0.9258415	NA
ENSG00000242689	CNTF	1.144229	-0.208073	0.7782059	-0.2673753	0.7891802	NA
ENSG00000242715	CCDC169	30.97933	-0.1296773	0.1995289	-0.6499176	0.5157454	0.8653521
ENSG00000242732	RTL5	16.07025	-0.05129669	0.2534604	-0.2023854	0.8396154	0.968103
ENSG00000242759	LINC00882	3.455122	-0.2603232	0.5111172	-0.509322	0.6105265	0.90003
ENSG00000242767	ZBTB20-AS4	2.368197	0.05709291	0.6223299	0.09174059	0.9269041	NA
ENSG00000242798		1.110122	1.094734	1.007143	1.086969	0.2770503	NA
ENSG00000242802	AP5Z1	130.5052	-0.00472386	0.08612746	-0.05484731	0.9562601	0.9904769
ENSG00000242852	ZNF709	34.07634	-0.2980542	0.2436715	-1.223181	0.2212614	0.6716832
ENSG00000242861		7.237646	0.1598598	0.3212611	0.4976008	0.6187655	0.9019835
ENSG00000242866	STRC	1.277598	-0.3354349	0.7800377	-0.4300239	0.6671782	NA
ENSG00000242880		1.45233	0.4990645	1.529874	0.3262128	0.7442634	NA
ENSG00000243056	EIF4EBP3	186.7098	-0.1870111	0.09284947	-2.014132	0.04399569	0.3422372
ENSG00000243150	MLF1-DT	8.812195	-0.04221702	0.2926493	-0.144258	0.8852967	0.9802042
ENSG00000243155		2.037242	0.1718968	0.6373133	0.269721	0.7873749	NA
ENSG00000243156	MICAL3	60.69654	0.1338601	0.1264861	1.058298	0.2899195	0.7366043
ENSG00000243197	TUSC7	0.22894	0.5431726	2.978452	0.1823674	0.8552944	NA
ENSG00000243224	TWF2-DT	6.501379	-0.04614789	0.3588036	-0.128616	0.8976615	0.9817559
ENSG00000243244	STON1	8.535949	0.6053049	0.3085559	1.961735	0.04979333	0.3626326
ENSG00000243273	LOC124909446	5.178405	-1.254288	0.6565423	-1.910446	0.05607584	0.3883036
ENSG00000243279	PRAF2	71.28767	0.09738387	0.09864884	0.9871771	0.3235558	0.7622712
ENSG00000243284	VSIG8	4.825049	0.3018533	0.4367396	0.6911517	0.4894702	0.8530617
ENSG00000243305		0.5367566	1.464169	2.232271	0.65591	0.511882	NA
ENSG00000243317	STMP1	769.859	0.2370172	0.1177762	2.012436	0.04417398	0.3425498
ENSG00000243335	KCTD7	13.4846	0.5460446	0.2701534	2.021239	0.04325503	0.3393237
ENSG00000243364	EFNA4	27.1352	0.1964368	0.1799088	1.091869	0.2748908	0.7245095
ENSG00000243410	PSMD6-AS1	1.7816	0.01127287	0.6338075	0.01778596	0.9858096	NA
ENSG00000243414	TICAM2	2.548784	0.7723814	0.6571832	1.175291	0.2398784	NA
ENSG00000243449	NICOL1	350.942	0.1588721	0.08911552	1.782766	0.07462442	0.4469164
ENSG00000243466	IGKV1-5	2.18798	0.8140911	2.58077	0.3154451	0.7524237	NA
ENSG00000243477	NAA80	151.8641	0.2545932	0.1273788	1.998709	0.04563986	0.3474038
ENSG00000243509	TNFRSF6B	4.3864	-0.6934979	0.5735576	-1.209116	0.2266181	0.6757277
ENSG00000243566	UPK3B	0.9788402	-0.03399125	0.8089714	-0.04201787	0.9664845	NA
ENSG00000243629	LINC00880	0.2776107	1.413094	2.967903	0.4761253	0.6339851	NA
ENSG00000243646	IL10RB	90.49631	0.1364178	0.1326308	1.028553	0.3036899	0.748533
ENSG00000243649	CFB	0.6828046	-0.5011309	1.53752	-0.3259346	0.7444739	NA
ENSG00000243660	ZNF487	49.98224	-0.04280956	0.2367622	-0.1808124	0.8565148	0.9732588
ENSG00000243667	DNAAF10	48.63539	0.2944666	0.196468	1.498802	0.133925	0.5604605
ENSG00000243678	NME2	4070.795	-0.2114163	0.09424933	-2.243159	0.02488655	0.2568623
ENSG00000243701	DUBR	24.74576	0.2259641	0.2171195	1.040736	0.297998	0.7440253
ENSG00000243708	PLA2G4B	9.818225	-0.4211028	0.4352814	-0.9674267	0.3333308	0.7673724
ENSG00000243709	LEFTY1	0.2816124	0.9632607	2.978074	0.3234509	0.7463538	NA
ENSG00000243710	CFAP57	0.7298705	-0.5140712	1.073219	-0.4789995	0.631939	NA
ENSG00000243716	NPIPB5	135.3672	-0.03948335	0.1803071	-0.2189784	0.8266669	0.9647988
ENSG00000243725	TTC4	66.35721	0.09062589	0.1494873	0.6062446	0.5443523	0.8770982
ENSG00000243749	TMEM35B	207.3424	0.05254815	0.2059961	0.2550929	0.7986514	0.9588697
ENSG00000243762		0.6646871	-0.08763842	1.294235	-0.06771446	0.9460129	NA
ENSG00000243772	KIR2DL3	0.5486369	-0.2359279	2.970869	-0.07941377	0.9367035	NA
ENSG00000243789	JMJD7	38.10265	-0.2287758	0.1833265	-1.247915	0.2120623	0.6604645
ENSG00000243795	LINC02044	0.2141126	1.152054	2.970813	0.3877908	0.6981709	NA
ENSG00000243811	APOBEC3D	27.40999	0.2079344	0.1772907	1.172844	0.2408583	0.692032
ENSG00000243819	RN7SL832P	3.067868	-0.4696179	0.5405817	-0.868727	0.3849965	NA
ENSG00000243896	OR2A7	0.1956098	0.9238706	2.973519	0.3106994	0.7560291	NA
ENSG00000243926	LINC00886	43.35628	0.04099965	0.1457869	0.2812299	0.778534	0.9539198
ENSG00000243927	MRPS6	283.0957	0.03933254	0.1341225	0.2932584	0.7693246	0.9521047
ENSG00000243943	ZNF512	134.4918	0.2326107	0.1369626	1.698352	0.08944143	0.4802832
ENSG00000243989	ACY1	115.4899	-0.03151574	0.1491948	-0.2112389	0.8327009	0.9656656
ENSG00000244005	NFS1	57.43113	0.1362103	0.1527468	0.8917393	0.3725327	0.7925926
ENSG00000244036	UBE2H-DT	8.740734	-0.2773385	0.3901329	-0.7108822	0.4771573	0.8476277
ENSG00000244040	IL12A-AS1	7.626771	0.06107593	0.4088525	0.1493838	0.8812508	0.9800384
ENSG00000244041	LINC01011	16.76538	0.2887599	0.2160563	1.336503	0.1813848	0.6245759
ENSG00000244045	VMA12	105.0252	0.1608503	0.117236	1.372022	0.1700567	0.6100806
ENSG00000244055		5.532289	0.2944282	0.3661845	0.8040434	0.4213719	0.8221365
ENSG00000244063		0.2651408	0.3295384	2.718515	0.12122	0.9035168	NA
ENSG00000244124	ATP1B3-AS1	0.7424763	-0.2213952	1.095503	-0.2020946	0.8398427	NA
ENSG00000244151		0.415928	-0.163316	1.413009	-0.1155803	0.9079852	NA
ENSG00000244158	CALHM6-AS1	0.5575091	0.08818288	1.68604	0.05230176	0.9582882	NA
ENSG00000244161	FLNB-AS1	0.6571596	0.2458348	0.9281739	0.2648586	0.7911184	NA
ENSG00000244165	P2RY11	26.07016	-0.06636174	0.2085247	-0.318244	0.7502998	0.9462158
ENSG00000244184	PELP1-DT	3.153623	0.4243747	0.5211668	0.8142782	0.4154856	0.817835
ENSG00000244187	TMEM141	252.3355	0.1114026	0.08942394	1.24578	0.2128452	0.6613801
ENSG00000244198	ARHGEF35-AS1	9.202589	0.4529182	0.4489686	1.008797	0.313072	0.7549282
ENSG00000244203	FOXP1-AS1	0.2708763	0.4728354	2.751819	0.1718265	0.8635739	NA
ENSG00000244219	TMEM225B	1.428127	-0.1066194	0.739834	-0.1441127	0.8854115	NA
ENSG00000244239	ICA1-AS1	19.08855	-0.06777004	0.2252345	-0.3008866	0.763501	0.9505385
ENSG00000244242	IFITM10	12.15472	-0.6664445	0.4073112	-1.636205	0.1017968	0.5048736
ENSG00000244265	SIAH2-AS1	1.632656	0.5261874	0.7763227	0.6777946	0.4979019	NA
ENSG00000244268		0.3278215	0.1906252	2.96513	0.06428897	0.9487401	NA
ENSG00000244274	DBNDD2	159.032	-0.2670333	0.1334752	-2.000621	0.04543325	0.3474038
ENSG00000244300	GATA2-AS1	72.79313	0.2690493	0.1918237	1.402586	0.1607403	0.5959085
ENSG00000244355	LY6G6D	6.894278	-0.08503032	0.6650677	-0.1278521	0.898266	0.9817559
ENSG00000244380		1.708648	0.818582	0.7620962	1.074119	0.2827694	NA
ENSG00000244405	ETV5	27.0189	0.01193471	0.2034013	0.05867569	0.9532104	0.9895419
ENSG00000244411	KRTAP5-7	0.7928251	0.2066278	1.747418	0.1182475	0.9058716	NA
ENSG00000244437	IGKV3-15	76.28887	8.712657	2.965047	2.938455	0.003298521	0.07793767
ENSG00000244459		40.33975	0.638432	0.2285225	2.793738	0.005210262	0.1062108
ENSG00000244462	RBM12	122.6946	0.1155261	0.1325508	0.8715606	0.3834481	0.7992844
ENSG00000244476	ERVFRD-1	7.791178	0.6703192	0.4011601	1.670952	0.09473122	0.4906462
ENSG00000244479	OR2A1-AS1	6.654207	0.4042656	0.474159	0.852595	0.3938839	0.805999
ENSG00000244482	LILRA6	1.053375	0.6772138	1.310382	0.5168066	0.6052912	NA
ENSG00000244486	SCARF2	2.994902	-0.4642162	0.5070889	-0.9154533	0.3599537	NA
ENSG00000244491		1.67706	-0.1824018	0.6378143	-0.2859794	0.7748939	NA
ENSG00000244502	HDAC11-AS1	5.839127	0.3263911	0.364776	0.8947714	0.3709093	0.7914891
ENSG00000244509	APOBEC3C	239.3917	0.211864	0.0821143	2.580111	0.009876846	0.1532706
ENSG00000244513	EOGT-DT	7.846854	0.04462486	0.3276728	0.1361872	0.8916733	0.9811014
ENSG00000244558	LINC01260	4.218676	0.05696055	0.4406089	0.1292769	0.8971386	0.9817559
ENSG00000244607	CCDC13	4.675367	-0.1577727	0.4318129	-0.3653727	0.7148332	0.936032
ENSG00000244617	ASPRV1	2.243608	0.3500351	0.5350905	0.6541606	0.5130084	NA
ENSG00000244620		131.0492	-0.1426679	0.125765	-1.1344	0.2566266	0.7104857
ENSG00000244625	MIATNB	43.38478	0.04281355	0.1590558	0.2691732	0.7877964	0.9578993
ENSG00000244687	UBE2V1	503.0435	-0.0226956	0.09597332	-0.2364782	0.8130616	0.9617918
ENSG00000244694	PTCHD4	0.4347152	0.9068346	2.974698	0.3048493	0.7604809	NA
ENSG00000244701		5.26783	0.0557896	0.3896725	0.1431705	0.8861556	0.9802042
ENSG00000244733		3.60425	0.3350972	0.5954926	0.5627227	0.5736238	0.8870434
ENSG00000244734	HBB	6455.972	2.130399	0.6277847	3.393518	0.00069001	0.02778974
ENSG00000244752	CRYBB2	12.90568	0.2995725	0.3000706	0.9983402	0.3181144	0.7583136
ENSG00000244754	N4BP2L2	958.3032	0.03595903	0.06305924	0.5702421	0.5685135	0.8857222
ENSG00000244879	GABPB1-AS1	631.1984	-0.01324853	0.09811112	-0.135036	0.8925834	0.9811121
ENSG00000244945	RUFY1-AS1	0.6373338	0.6291271	1.138566	0.5525611	0.580564	NA
ENSG00000244952		1.154661	0.3209983	0.6944835	0.4622115	0.6439297	NA
ENSG00000244968	LIFR-AS1	0.9028143	0.5764617	2.772325	0.2079344	0.8352802	NA
ENSG00000245017	LINC02453	3.302678	-0.1325217	0.4452494	-0.2976348	0.7659819	0.9510873
ENSG00000245025	RHOBTB2-AS1	11.14806	0.1771599	0.2627416	0.6742742	0.500137	0.8581146
ENSG00000245059	C16orf46-DT	6.608063	-0.117647	0.3080702	-0.3818838	0.7025475	0.932912
ENSG00000245060	LINC00847	61.3383	0.2501058	0.1604401	1.558874	0.1190263	0.5398952
ENSG00000245067	IGFBP7-AS1	4.73178	-0.2028825	0.4601453	-0.4409097	0.6592784	0.9177476
ENSG00000245105	A2M-AS1	33.50625	0.1643987	0.2244965	0.7322995	0.4639858	0.8403812
ENSG00000245112	SMARCA5-AS1	32.05692	0.3090265	0.2290161	1.349366	0.1772195	0.6201855
ENSG00000245146	LOC124900193	6.40279	-0.0342863	0.3137734	-0.1092709	0.9129876	0.9846131
ENSG00000245148	ARAP1-AS2	1.099763	0.7751525	0.8239447	0.9407822	0.3468165	NA
ENSG00000245149	RNF139-DT	23.92427	0.252854	0.2306657	1.096192	0.2729945	0.7231348
ENSG00000245156		0.221712	0.09855576	2.851336	0.03456477	0.9724268	NA
ENSG00000245164	LINC00861	10.30405	0.0838457	0.3724433	0.2251234	0.8218833	0.9628056
ENSG00000245213	GALNT7-DT	56.4594	0.03612409	0.1305808	0.2766416	0.7820553	0.9556752
ENSG00000245248	USP2-AS1	2.564118	-0.1341523	0.5503625	-0.2437526	0.8074224	NA
ENSG00000245275	SAP30L-AS1	8.114943	0.4447028	0.3414748	1.302301	0.1928136	0.6385077
ENSG00000245281	ASAH1-AS1	2.243855	0.6391936	0.5607059	1.13998	0.2542946	NA
ENSG00000245293	CYP2U1-AS1	3.178127	-0.8807316	0.5213389	-1.689365	0.09114952	0.4840699
ENSG00000245311	BMAL2-AS1	1.900328	0.02204964	0.6074604	0.03629807	0.9710447	NA
ENSG00000245317	MRNIP-DT	16.89954	0.008239606	0.2117754	0.03890729	0.9689643	0.9932224
ENSG00000245322	H2AZ1-DT	1.006927	0.127429	0.7190771	0.1772119	0.859342	NA
ENSG00000245330	DEPTOR-AS1	5.296797	0.5142675	0.3919713	1.312003	0.1895192	0.6344735
ENSG00000245468	LINC02447	4.249255	-0.1300881	0.4321058	-0.3010562	0.7633716	0.9505385
ENSG00000245482		1.001319	-0.3589111	0.9574114	-0.3748766	0.7077522	NA
ENSG00000245498	MSANTD2-AS1	1.999816	0.09197344	0.6339557	0.1450787	0.8846488	NA
ENSG00000245522	LINC02709	4.394038	-0.2059645	0.4447804	-0.4630701	0.6433141	0.9126993
ENSG00000245534	RORA-AS1	29.08971	0.1003658	0.1559039	0.6437668	0.5197267	0.8666671
ENSG00000245552	LNCRNA-IUR	43.21577	0.1168414	0.1623041	0.7198918	0.4715916	0.8442932
ENSG00000245556	SCAMP1-AS1	121.2138	-0.1138901	0.1121233	-1.015758	0.3097445	0.753401
ENSG00000245571	FAM111A-DT	18.5064	0.2874	0.243189	1.181797	0.2372864	0.6868427
ENSG00000245573	BDNF-AS	19.3956	0.3609058	0.2338622	1.543241	0.1227723	0.5449047
ENSG00000245614	DDX11-AS1	14.64179	-0.108827	0.3028852	-0.3593011	0.7193699	0.937856
ENSG00000245648	KLRK1-AS1	3.93444	0.6850245	0.533762	1.283389	0.1993557	0.6448147
ENSG00000245651	LOC283387	0.3188776	0.2023281	2.973323	0.06804779	0.9457476	NA
ENSG00000245662	LINC02211	17.93962	0.4141145	0.2525952	1.639439	0.1011218	0.5038648
ENSG00000245680	ZNF585B	42.10501	0.1653264	0.1666838	0.9918563	0.3212676	0.7612972
ENSG00000245685	FRG1-DT	10.89055	0.3406604	0.3829426	0.8895861	0.3736881	0.793287
ENSG00000245694	LOC101927480	87.92578	-0.008888728	0.1642772	-0.0541081	0.956849	0.9904769
ENSG00000245729	LINC02226	0.1724199	0.3544437	2.971575	0.119278	0.9050551	NA
ENSG00000245748	CFAP184-OT1	6.547845	-0.2605748	0.331263	-0.78661	0.4315102	0.8266881
ENSG00000245750	DRAIC	2.131751	-0.7731197	0.5682721	-1.360474	0.1736798	NA
ENSG00000245768		0.6493588	0.04413641	1.446982	0.03050238	0.9756664	NA
ENSG00000245812	LINC02202	5.189427	-0.171761	0.7569001	-0.2269269	0.8204806	0.9626954
ENSG00000245848	CEBPA	462.8488	-0.4880708	0.1536926	-3.175631	0.00149511	0.04822094
ENSG00000245857	GS1-24F4.2	5.288138	0.1433555	0.4515616	0.317466	0.75089	0.9462158
ENSG00000245864	MEF2C-AS2	0.9423742	1.072299	0.8042261	1.33333	0.1824236	NA
ENSG00000245888	NSMCE1-DT	25.02358	-0.06289833	0.21134	-0.2976168	0.7659957	0.9510873
ENSG00000245904	BTG1-DT	28.45231	-0.465164	0.2796045	-1.66365	0.09618243	0.4930389
ENSG00000245937	SLC12A2-DT	139.281	0.007997615	0.09721028	0.08227129	0.934431	0.987559
ENSG00000245954	LINC02273	1.59622	-0.6769228	1.023365	-0.6614674	0.5083126	NA
ENSG00000245970	RPL30-AS1	6.45224	0.2616378	0.3644645	0.7178692	0.4728379	0.8443881
ENSG00000245975	MINDY2-DT	2.266928	0.01364658	0.5822583	0.02343732	0.9813014	NA
ENSG00000246067	RAB30-DT	129.7256	-0.06022704	0.1118633	-0.5383988	0.5903017	0.8941842
ENSG00000246084	LINC02325	4.607557	-0.0010794	0.5304252	-0.002034971	0.9983763	0.9997872
ENSG00000246089	MCPH1-DT	64.58724	0.03184175	0.1838334	0.1732098	0.8624865	0.9755149
ENSG00000246090	LOC100507053	20.28203	0.1793428	0.2691333	0.6663715	0.5051736	0.8612085
ENSG00000246100	LINC00900	3.551978	0.004882339	0.7409118	0.006589636	0.9947423	0.9983718
ENSG00000246145	RRS1-DT	0.7403535	0.4200791	1.02486	0.4098893	0.6818872	NA
ENSG00000246174	KCTD21-AS1	14.15456	0.1414395	0.2768539	0.5108813	0.6094342	0.90003
ENSG00000246214	RETREG1-AS1	0.4064178	-0.3519057	2.105655	-0.1671241	0.8672724	NA
ENSG00000246223	LINC01550	8.938579	-0.04475471	0.4033192	-0.110966	0.9116433	0.9844238
ENSG00000246225		31.52059	-0.2210138	0.2113574	-1.045688	0.2957052	0.7419304
ENSG00000246250		1.305223	-0.2182832	0.8340356	-0.2617192	0.7935379	NA
ENSG00000246263	UBR5-DT	149.973	0.1172597	0.1404668	0.8347857	0.4038384	0.8119901
ENSG00000246273	SBF2-AS1	28.29658	0.01316511	0.1761126	0.0747539	0.9404105	0.9878061
ENSG00000246283	TTBK2-AS1	3.634174	-0.0440791	0.4589625	-0.09604074	0.9234882	0.9864435
ENSG00000246308	LOC101928053	2.566129	-0.578841	0.5985077	-0.9671405	0.3334738	NA
ENSG00000246323	FAM13B-AS1	3.363818	0.2325361	0.5137811	0.4525977	0.6508385	0.91546
ENSG00000246334	PRR7-AS1	1.207579	0.5630115	0.8691951	0.6477389	0.5171539	NA
ENSG00000246339	EXTL3-AS1	2.204175	0.214129	0.530591	0.403567	0.6865312	NA
ENSG00000246350	ZBED9-AS1	0.2762664	0.7283346	2.969827	0.2452448	0.8062669	NA
ENSG00000246363	LINC02458	0.4456955	0.9018017	2.872167	0.3139795	0.7535366	NA
ENSG00000246366	LACTB2-AS1	2.320974	-0.4259586	0.537414	-0.792608	0.4280063	NA
ENSG00000246375	PPM1K-DT	1.1192	-0.3183626	0.9214136	-0.3455155	0.7297069	NA
ENSG00000246394	ZNF84-DT	0.7970256	0.5198582	1.055516	0.4925156	0.6223549	NA
ENSG00000246430	LINC00968	0.4087426	0.4019099	1.781458	0.2256073	0.8215068	NA
ENSG00000246451	KLC1-AS1	3.810701	0.05086471	0.4200616	0.1210887	0.9036208	0.9833335
ENSG00000246465	LOC124903670	0.683831	0.8199247	1.404604	0.5837409	0.5593947	NA
ENSG00000246477	MTMR9-AS1	1.189898	0.5712381	0.8122013	0.7033208	0.4818558	NA
ENSG00000246526	LINC02481	7.834838	-0.3030949	0.334586	-0.9058805	0.3649991	0.7886673
ENSG00000246528	SLCO5A1-AS1	11.05048	-0.0776629	0.3833772	-0.2025757	0.8394667	0.968103
ENSG00000246548	LINC02288	1.027487	0.3468311	1.07512	0.3225975	0.7470001	NA
ENSG00000246560	UBE2D3-AS1	9.21358	0.8324735	0.2906763	2.86392	0.004184341	0.09279758
ENSG00000246627		70.6137	-0.4115999	0.1586333	-2.594663	0.009468375	0.1500521
ENSG00000246662	CIBAR1-DT	3.448863	-0.4242786	0.6723215	-0.6310651	0.527998	0.8701426
ENSG00000246695	RASSF8-AS1	17.37686	-0.3778636	0.2770932	-1.363669	0.1726716	0.6138019
ENSG00000246705	H2AJ	368.1377	-0.2198378	0.1179191	-1.864311	0.06227811	0.4075464
ENSG00000246731	MGC16275	1.048568	-0.215848	0.691054	-0.3123461	0.7547775	NA
ENSG00000246777	DYNC1LI2-DT	0.6041834	1.334918	1.372955	0.9722958	0.3309034	NA
ENSG00000246790	SORL1-AS1	0.9704182	0.3597206	0.8129089	0.4425104	0.6581199	NA
ENSG00000246792	LOC124906712	0.9408221	0.4581252	0.8270889	0.5539008	0.5796468	NA
ENSG00000246851	NUP214-AS1	3.03107	-0.7685449	0.5181642	-1.483207	0.1380194	NA
ENSG00000246859	STARD4-AS1	27.66029	0.126751	0.1881582	0.6736406	0.5005398	0.8585216
ENSG00000246863	GPR176-DT	1.559449	0.2181392	0.6945055	0.3140929	0.7534505	NA
ENSG00000246877	DNM1P35	6.862012	0.07379379	0.3247829	0.2272096	0.8202608	0.9626954
ENSG00000246889	CTTN-DT	2.779537	1.151307	0.6424999	1.791918	0.07314606	NA
ENSG00000246898	LINC00920	7.956583	-0.3244219	0.3801427	-0.8534214	0.3934257	0.8057713
ENSG00000246922	UBAP1L	5.086194	-0.5383437	0.3582381	-1.502754	0.1329025	0.558681
ENSG00000246982	BRPF3-AS1	9.474213	-0.2035888	0.2810552	-0.7243732	0.4688366	0.8432146
ENSG00000247011		1.698166	-0.1281213	0.7287837	-0.1758015	0.8604499	NA
ENSG00000247033		1.150705	0.3205593	0.9056815	0.3539426	0.7233819	NA
ENSG00000247049		0.5630482	-0.2364825	1.040727	-0.2272282	0.8202463	NA
ENSG00000247077	PGAM5	85.10728	-0.008017324	0.1150736	-0.06967129	0.9444553	0.988385
ENSG00000247081	LOC105369147	37.30613	-0.1708614	0.1786001	-0.9566705	0.3387336	0.7722469
ENSG00000247092	SNHG10	149.2696	0.02307445	0.1342735	0.1718467	0.8635581	0.9757206
ENSG00000247095	MIR210HG	1.466259	0.7092397	0.9555408	0.7422391	0.4579425	NA
ENSG00000247121		41.24453	0.06953398	0.1623279	0.4283552	0.6683926	0.9212817
ENSG00000247131	LOC101928002	0.3235057	0.03674485	2.96843	0.01237855	0.9901236	NA
ENSG00000247134		50.07335	-0.03845239	0.1844256	-0.2084981	0.8348401	0.9667896
ENSG00000247151	CSTF3-DT	8.570177	0.04576886	0.2978193	0.1536799	0.8778621	0.9798856
ENSG00000247157	LINC01252	12.57933	-0.3537651	0.2571935	-1.375483	0.1689819	0.6082776
ENSG00000247193	ARAP2-AS1	0.5069396	-0.3463639	1.696569	-0.2041555	0.838232	NA
ENSG00000247199	FBXO38-DT	7.188233	0.0351337	0.3053288	0.1150684	0.9083909	0.9843067
ENSG00000247228		1.078724	-0.3229633	0.6918383	-0.4668191	0.6406293	NA
ENSG00000247240	UBL7-DT	124.244	-0.10399	0.1216905	-0.8545448	0.3928032	0.8054367
ENSG00000247271	ZBED5-AS1	64.02722	0.005393669	0.1372196	0.03930685	0.9686457	0.9932224
ENSG00000247287	PRKCH-AS1	17.26118	-0.001497064	0.1938878	-0.00772129	0.9938394	0.9982962
ENSG00000247311		1.946143	-0.3588141	0.7375642	-0.4864853	0.6266232	NA
ENSG00000247315	ZCCHC3	127.9667	-0.02686053	0.08887301	-0.302235	0.7624729	0.9502904
ENSG00000247317	LY6E-DT	19.86142	0.1419796	0.2382059	0.5960373	0.5511503	0.8795227
ENSG00000247324		0.7716651	0.7798957	1.120845	0.6958103	0.4865477	NA
ENSG00000247345	PDE4D-AS1	8.010859	-0.1353965	0.3307039	-0.4094191	0.6822321	0.9255301
ENSG00000247363	LOC100507250	18.11439	0.200009	0.2322539	0.8611653	0.389147	0.8033584
ENSG00000247373	TMED2-DT	5.561803	-0.5706074	0.3700343	-1.542039	0.1230641	0.5449047
ENSG00000247400	DNAJC3-DT	47.03689	0.2087721	0.1994407	1.046788	0.2951974	0.7416901
ENSG00000247416	NCAM1-AS2	1.486467	1.079552	0.9786757	1.103074	0.2699949	NA
ENSG00000247473	CARS1-AS1	0.2538084	0.7849839	2.364554	0.3319797	0.7399046	NA
ENSG00000247498	GPRC5D-AS1	4.702821	0.5945584	0.6066892	0.980005	0.3270837	0.7638625
ENSG00000247516	MIR4458HG	31.26361	0.04674289	0.2185181	0.2139085	0.8306184	0.9652063
ENSG00000247572	CKMT2-AS1	36.24826	0.05641511	0.1882769	0.299639	0.7644525	0.950599
ENSG00000247595	MISFA	6.711483	-0.2516062	0.3017724	-0.8337613	0.4044155	0.8120068
ENSG00000247596	TWF2	617.429	-0.02306897	0.07340217	-0.3142819	0.7533069	0.9469537
ENSG00000247626	MARS2	35.96413	0.1904578	0.1879582	1.013299	0.3109175	0.7541755
ENSG00000247675	LRP4-AS1	1.266469	0.8668406	1.103275	0.7856978	0.4320446	NA
ENSG00000247679		3.174395	0.07013807	0.4733147	0.1481849	0.8821969	0.9801408
ENSG00000247708	STX18-AS1	31.44428	-0.04511467	0.1569798	-0.2873915	0.7738126	0.9530583
ENSG00000247728	ARHGAP11B-DT	7.488849	0.04963909	0.2896618	0.1713692	0.8639335	0.9758739
ENSG00000247735	KCTD13-DT	0.5613994	-0.9041258	1.300809	-0.6950487	0.4870248	NA
ENSG00000247746	USP51	44.42906	-0.1323397	0.1484172	-0.8916734	0.372568	0.7925926
ENSG00000247765		1.122588	0.5702604	0.8192561	0.696071	0.4863843	NA
ENSG00000247775	SNCA-AS1	0.4953259	0.5728489	1.467416	0.3903794	0.696256	NA
ENSG00000247796	MOCS2-DT	16.15244	0.5814229	0.2557511	2.273393	0.0230025	0.2455525
ENSG00000247828	TMEM161B-DT	113.6966	0.0973479	0.1177388	0.8268124	0.4083434	0.8144815
ENSG00000247853	CHD4-AS1	3.185542	-0.4330345	0.4611313	-0.9390698	0.3476949	0.7786377
ENSG00000247877	FAM174A-DT	3.422908	-0.436733	0.4263011	-1.024471	0.305613	0.7489992
ENSG00000247903	TM7SF3-AS1	1.220778	0.03148594	0.8353629	0.03769133	0.9699338	NA
ENSG00000247934		30.29777	0.1768216	0.156782	1.127818	0.2593968	0.7140302
ENSG00000247950	SEC24B-AS1	33.37557	0.042193	0.1485657	0.2840024	0.7764085	0.9536084
ENSG00000247970		2.960116	-0.04184101	0.5158902	-0.08110449	0.9353589	NA
ENSG00000247982	LINC00926	28.13231	-0.4671907	0.275255	-1.697301	0.08963973	0.4802832
ENSG00000248008	NRAV	13.5379	0.1124757	0.2901264	0.3876783	0.6982541	0.9320869
ENSG00000248015		2.79594	0.1629078	0.5310531	0.3067637	0.7590232	NA
ENSG00000248019	FAM13A-AS1	18.0029	-0.2772395	0.2307247	-1.201603	0.2295173	0.6790152
ENSG00000248049	UBA6-DT	68.95947	0.2237273	0.1488059	1.503484	0.1327143	0.5585186
ENSG00000248079	DPH6-DT	7.119626	-0.1402513	0.3894982	-0.3600821	0.7187858	0.9375275
ENSG00000248092	NNT-AS1	126.1693	0.3064629	0.1483941	2.065196	0.03890448	0.3225279
ENSG00000248098	BCKDHA	243.566	-0.3503635	0.1119762	-3.128909	0.001754564	0.05314918
ENSG00000248099	INSL3	3.865205	-0.3871014	0.4701216	-0.823407	0.4102766	0.8156449
ENSG00000248100		0.1664479	-0.05021987	2.968264	-0.01691893	0.9865013	NA
ENSG00000248115	SCFD2-AS1	0.1945279	-0.04538536	2.973304	-0.01526429	0.9878213	NA
ENSG00000248161	NFKB1-AS1	17.45894	-0.1560533	0.2620122	-0.5955957	0.5514454	0.8795227
ENSG00000248223		4.225669	0.307382	0.530317	0.5796194	0.5621713	0.883935
ENSG00000248240		1.352302	-0.7407886	0.835154	-0.8870083	0.3750744	NA
ENSG00000248243	LINC02014	4.88793	-0.2505155	0.3730348	-0.6715606	0.5018635	0.859486
ENSG00000248254		0.479294	0.6357229	1.987751	0.3198201	0.7491047	NA
ENSG00000248256	OCIAD1-AS1	1.70266	0.5032774	0.6992588	0.7197299	0.4716913	NA
ENSG00000248309	MEF2C-AS1	54.89397	-0.03963293	0.1369396	-0.2894191	0.7722607	0.9530583
ENSG00000248318	SNTB1-AS2	3.059686	0.6417368	0.4584933	1.399664	0.1616138	NA
ENSG00000248323	LUCAT1	8.109725	-0.431018	0.537024	-0.8026048	0.4222032	0.8225348
ENSG00000248333	CDK11B	140.7751	0.03175668	0.1018033	0.3119416	0.7550849	0.9472426
ENSG00000248360	LINC00504	2.287092	-0.4519475	0.696533	-0.648853	0.5164334	NA
ENSG00000248367	LOC124901151	5.27512	0.1521892	0.4089538	0.3721427	0.7097866	0.9347008
ENSG00000248373		3.166636	1.53761	0.7056484	2.179003	0.02933144	0.2790801
ENSG00000248385	TARM1	0.3034097	0.129768	2.966591	0.04374316	0.9651091	NA
ENSG00000248429	GASK1B-AS1	12.92018	0.3347746	0.3446883	0.9712384	0.3314296	0.7663758
ENSG00000248445	SEMA6A-AS1	3.444943	0.4123598	0.5220874	0.789829	0.4296276	0.8253665
ENSG00000248455	LINC02217	0.3953586	0.3209892	2.122294	0.1512463	0.8797814	NA
ENSG00000248468	LOC105374114	5.828795	0.09796156	0.3373659	0.2903718	0.7715318	0.9528877
ENSG00000248473	LINC01962	2.913329	0.3344761	0.5029659	0.6650074	0.5060457	NA
ENSG00000248483	POU5F2	8.991709	0.0558309	0.2959081	0.1886765	0.8503464	0.9717825
ENSG00000248485	PCP4L1	1.340657	-0.1926966	0.8872978	-0.2171724	0.828074	NA
ENSG00000248487	ABHD14A	139.5702	-0.07408058	0.1216524	-0.6089529	0.5425557	0.8763203
ENSG00000248489	LOC100289230	4.869747	0.4712154	0.3956667	1.19094	0.2336771	0.6830764
ENSG00000248492	ZFAT-AS1	1.089858	-0.1962762	0.7814052	-0.2511836	0.8016721	NA
ENSG00000248508	SRP14-DT	54.61402	-0.02481603	0.178651	-0.1389079	0.8895229	0.9808564
ENSG00000248510	LINC02267	0.2820652	0.4429477	2.970968	0.1490921	0.881481	NA
ENSG00000248538	PPP1R3B-DT	7.450383	-0.5095085	0.446391	-1.141395	0.2537055	0.7080487
ENSG00000248551		0.1296704	0.6285539	2.977076	0.2111313	0.8327848	NA
ENSG00000248554	C5orf34-AS1	0.4356032	0.8488571	2.123023	0.3998341	0.6892787	NA
ENSG00000248559		2.407595	-0.05196265	0.5308393	-0.09788773	0.9220214	NA
ENSG00000248636	PRKAB1-AS1	2.204504	-0.1733729	0.551584	-0.3143181	0.7532794	NA
ENSG00000248663	LOC124900192	0.5277213	1.18343	1.924652	0.6148799	0.538634	NA
ENSG00000248664		0.8749645	-0.2073317	0.8586221	-0.2414702	0.8091907	NA
ENSG00000248677	LINC02102	0.159664	0.8026816	2.971346	0.2701407	0.787052	NA
ENSG00000248690	HAS2-AS1	0.9385698	0.1817204	0.8948034	0.2030842	0.8390693	NA
ENSG00000248693	LINC02100	10.11768	-0.3865324	0.2865122	-1.349096	0.1773061	0.620238
ENSG00000248703	LINC02415	2.176243	-0.3389503	0.6815457	-0.4973258	0.6189593	NA
ENSG00000248712	DRC12	6.993039	-0.458606	0.3627029	-1.264412	0.2060821	0.6529346
ENSG00000248714	ZNF652-AS1	2.762536	-0.3533194	0.5300486	-0.6665793	0.5050409	NA
ENSG00000248719	PRDM8-AS1	2.091376	-0.5227071	0.8077328	-0.6471287	0.5175486	NA
ENSG00000248724	NPHP3-AS1	2.862287	-0.2142675	0.5148274	-0.416193	0.6772688	NA
ENSG00000248734		4.413656	-0.06656079	0.4603972	-0.1445725	0.8850484	0.9802042
ENSG00000248746	ACTN3	0.4176248	0.2959015	2.059087	0.1437052	0.8857333	NA
ENSG00000248774		2.497529	0.5349911	0.5051548	1.059064	0.2895708	NA
ENSG00000248787		0.985427	0.0994468	0.9656621	0.102983	0.9179764	NA
ENSG00000248839	CLDND1-AS1	0.201035	0.4640266	2.969254	0.1562772	0.8758145	NA
ENSG00000248866	USP46-DT	12.557	0.1279728	0.2379851	0.5377346	0.5907603	0.8944549
ENSG00000248874	LINC02899	27.06016	0.3233748	0.3872802	0.8349893	0.4037237	0.8119763
ENSG00000248881		0.238185	0.7014526	2.975034	0.2357797	0.8136036	NA
ENSG00000248884		1.393969	0.3491256	0.7466792	0.4675711	0.6400913	NA
ENSG00000248890	HHIP-AS1	17.01051	-0.06941083	0.2510993	-0.2764279	0.7822195	0.9556752
ENSG00000248905	FMN1	7.298212	0.2560433	0.3634616	0.7044575	0.4811479	0.8491667
ENSG00000248925	PDCD6-DT	3.932063	-0.1809798	0.445697	-0.4060601	0.6846984	0.9261883
ENSG00000248932	COPB2-DT	38.90118	-0.1138035	0.133006	-0.8556265	0.3922044	0.8051309
ENSG00000248936		0.3181278	0.5820043	2.63291	0.2210498	0.8250536	NA
ENSG00000248968		0.6549451	-0.5490042	1.159525	-0.4734734	0.6358755	NA
ENSG00000248980	SPCS3-AS1	28.51501	0.01952979	0.1683138	0.116032	0.9076272	0.9842615
ENSG00000248996	PDLIM7-AS1	0.1596129	0.4803719	2.969601	0.1617631	0.8714924	NA
ENSG00000249035	CLMAT3	0.1981815	0.8425436	2.972031	0.2834909	0.7768006	NA
ENSG00000249042	FAM151B-DT	20.81508	0.1151478	0.2327959	0.4946299	0.6208614	0.9022504
ENSG00000249061		0.2796235	0.9214914	2.978705	0.3093597	0.7570479	NA
ENSG00000249085	TNPO1-DT	1.766192	-0.6312718	0.7623424	-0.8280686	0.4076317	NA
ENSG00000249087	ZNF436-AS1	27.08482	-0.1632106	0.1781633	-0.9160731	0.3596286	0.7879692
ENSG00000249096	LINC02362	1.622805	1.106167	0.8058728	1.372632	0.1698667	NA
ENSG00000249115	HAUS5	102.5116	-0.1500562	0.1178581	-1.273194	0.2029493	0.6502782
ENSG00000249125		0.5855176	0.5024498	2.263162	0.2220123	0.8243043	NA
ENSG00000249158	PCDHA11	0.3144987	0.8084149	2.972373	0.2719762	0.7856403	NA
ENSG00000249159		4.421783	-0.1950123	0.4964931	-0.3927796	0.6944823	0.9298763
ENSG00000249163	PRPF39-DT	0.4856166	0.8916198	1.723522	0.5173242	0.6049298	NA
ENSG00000249175		0.5387727	0.7960213	1.756633	0.4531517	0.6504395	NA
ENSG00000249207		2.043273	0.1978786	0.5363683	0.3689229	0.7121852	NA
ENSG00000249222	ATP5MGL	2.015329	-0.1277287	0.6092942	-0.2096339	0.8339535	NA
ENSG00000249241	LINC02265	33.54994	-0.3561567	0.2579385	-1.380781	0.1673462	0.6059916
ENSG00000249242	TMEM150C	21.0034	-0.1273695	0.3238716	-0.3932715	0.694119	0.9298763
ENSG00000249249	TICAM2-AS1	9.279634	0.3476366	0.3104168	1.119902	0.2627553	0.7166131
ENSG00000249258		0.5060518	0.5473938	1.515819	0.3611207	0.7180092	NA
ENSG00000249267	LINC00939	1.444125	0.7014764	2.001303	0.3505098	0.7259562	NA
ENSG00000249307	LINC01088	10.60771	0.06169639	0.3602767	0.1712472	0.8640294	0.9758739
ENSG00000249334		0.301493	1.482145	2.67981	0.5530785	0.5802096	NA
ENSG00000249335		0.2276997	0.8829482	2.975142	0.2967752	0.7666382	NA
ENSG00000249348	UGDH-AS1	22.99872	0.5216689	0.2414642	2.16044	0.03073862	0.2848203
ENSG00000249359		2.109881	0.4333558	0.6380359	0.6792028	0.4970093	NA
ENSG00000249375	CASC11	1.456535	-0.2957971	0.9918832	-0.2982177	0.765537	NA
ENSG00000249379	GCLC-AS1	0.5677262	1.207616	2.655457	0.4547675	0.6492765	NA
ENSG00000249388	FLJ12825	1.209242	0.5699759	1.14475	0.4979043	0.6185515	NA
ENSG00000249396	LINC02212	0.3325189	0.6622216	2.978305	0.2223485	0.8240426	NA
ENSG00000249412		0.6811506	0.2767784	1.192642	0.2320716	0.8164824	NA
ENSG00000249437	NAIP	109.0284	-0.1543738	0.1552224	-0.9945329	0.3199635	0.7610115
ENSG00000249460	LINC02500	1.896035	0.5230688	2.976719	0.1757199	0.860514	NA
ENSG00000249464	LINC01091	13.92918	-0.1305528	0.3937039	-0.3316014	0.7401902	0.9428755
ENSG00000249471	ZNF324B	16.0529	0.2009916	0.2215364	0.9072619	0.3642683	0.7883325
ENSG00000249476	LOC285638	2.555711	-0.2719988	0.5416428	-0.5021739	0.6155452	NA
ENSG00000249494	DMXL1-DT	1.44862	0.09775902	0.7347997	0.1330417	0.8941604	NA
ENSG00000249502	MED28-DT	1.618582	0.03505835	0.6096469	0.05750599	0.9541421	NA
ENSG00000249526		0.377099	0.5304643	1.832722	0.2894406	0.7722442	NA
ENSG00000249532	MIR302CHG	1.842898	0.2898882	0.663722	0.4367615	0.6622843	NA
ENSG00000249572	TARS1-DT	23.67764	-0.04650566	0.1765073	-0.2634773	0.7921827	0.9579328
ENSG00000249574	LOC442497	1.028438	0.6963771	1.220575	0.5705322	0.5683168	NA
ENSG00000249592	PCGF3-AS1	37.38441	0.1702985	0.1794225	0.949148	0.3425453	0.7746434
ENSG00000249593		2.000638	0.1583841	0.5785122	0.2737783	0.784255	NA
ENSG00000249604		0.1822458	-0.1666995	2.971023	-0.05610847	0.9552554	NA
ENSG00000249614	LINC02503	0.3951006	-0.2942321	2.539988	-0.1158399	0.9077794	NA
ENSG00000249618	LINC02465	0.2101982	0.9868958	2.975828	0.3316373	0.7401631	NA
ENSG00000249635	LOC101929577	0.7839742	0.4311163	1.138546	0.378655	0.704944	NA
ENSG00000249637	ANKHD1-DT	25.15309	0.1775529	0.1833035	0.9686278	0.3327309	0.7669987
ENSG00000249650	CEP72-DT	0.2623637	-0.4050691	2.968213	-0.1364691	0.8914505	NA
ENSG00000249669	CARMN	0.2764984	1.021873	2.968658	0.3442204	0.7306806	NA
ENSG00000249673	NOP14-AS1	49.27797	-0.0132171	0.1237203	-0.1068304	0.9149235	0.9848097
ENSG00000249684		6.981962	0.8507271	0.5021305	1.694235	0.09022063	0.4812091
ENSG00000249685		0.4249714	0.4030373	1.403986	0.2870664	0.7740615	NA
ENSG00000249690	LRBA-AS1	0.2700104	0.6226158	2.289483	0.271946	0.7856636	NA
ENSG00000249693	SPMAP2L	0.5837466	0.1447443	1.345674	0.1075627	0.9143426	NA
ENSG00000249695	IQSEC3-AS3	2.237397	-0.1825686	0.6076201	-0.300465	0.7638225	NA
ENSG00000249709	ZNF564	45.73149	-0.142298	0.1694119	-0.8399527	0.4009349	0.8097544
ENSG00000249713	LOC101929109	0.3416812	0.8913833	1.428757	0.6238874	0.5327016	NA
ENSG00000249738	IL12B-AS1	2.931784	0.2951064	0.586527	0.5031421	0.6148644	NA
ENSG00000249740	LINC01265	1.077604	0.8333032	2.971954	0.280389	0.7791791	NA
ENSG00000249751	ECSCR	1.585991	-0.2428109	0.8566379	-0.2834464	0.7768347	NA
ENSG00000249786	EAF1-AS1	3.349524	0.3592811	0.5063365	0.7095699	0.4779709	0.8478359
ENSG00000249790	LINC02972	13.71193	0.515533	0.6748759	0.763893	0.444931	0.8329813
ENSG00000249797	LOC124901051	8.462463	0.003549627	0.3718765	0.009545178	0.9923842	0.9977932
ENSG00000249806		1.202473	0.2889998	0.7815749	0.369766	0.7115569	NA
ENSG00000249816	LINC00964	0.2296863	0.8754562	2.96964	0.2948021	0.768145	NA
ENSG00000249825	THBS4-AS1	0.6744306	0.3309436	1.300392	0.2544952	0.799113	NA
ENSG00000249846	LINC02021	16.9355	-0.02555496	0.2322839	-0.110016	0.9123966	0.9845512
ENSG00000249859	PVT1	151.2338	0.1725568	0.1219754	1.414686	0.1571607	0.5921828
ENSG00000249894		0.8549069	0.5610199	0.9527189	0.5888619	0.5559539	NA
ENSG00000249898	MCPH1-AS1	12.55325	0.5886891	0.2870522	2.050808	0.04028561	0.3274247
ENSG00000249915	PDCD6	700.1633	-0.01192637	0.08372883	-0.1424404	0.8867321	0.9802042
ENSG00000249916	SNCAIP-AS1	0.2711069	0.3519023	2.973326	0.1183531	0.9057879	NA
ENSG00000249923	LINC02891	0.3698812	0.6187147	2.974072	0.2080362	0.8352007	NA
ENSG00000249926		0.3506758	0.2552848	2.974201	0.08583307	0.9315991	NA
ENSG00000249931	GOLGA8K	0.8161538	0.02080935	1.021784	0.02036571	0.9837516	NA
ENSG00000249937	LINC02223	0.5500286	0.4893346	2.731953	0.1791153	0.8578472	NA
ENSG00000249978	TRGV7	3.957365	-0.6720633	0.4595538	-1.462426	0.1436245	0.5751276
ENSG00000249992	TMEM158	14.463	0.0819819	0.5312988	0.1543047	0.8773695	0.9797969
ENSG00000249993	BFSP2-AS1	0.2021181	0.8440624	2.969019	0.28429	0.7761881	NA
ENSG00000250012		11.78347	0.006580426	0.2530769	0.02600169	0.979256	0.9953323
ENSG00000250015		0.3790883	-0.9017754	2.488104	-0.3624348	0.7170271	NA
ENSG00000250041	LOC124902629	0.2679397	0.1384521	2.971069	0.0466001	0.962832	NA
ENSG00000250056	LINC01018	0.4800395	-0.1239714	2.313657	-0.05358242	0.9572679	NA
ENSG00000250057		0.5631003	0.674289	2.282508	0.2954158	0.7676763	NA
ENSG00000250062	MAPK10-AS1	0.2109472	0.9482003	2.975042	0.3187183	0.7499401	NA
ENSG00000250067	YJEFN3	10.63458	-0.03852129	0.3063966	-0.1257236	0.8999507	0.9821365
ENSG00000250072	SH3TC2-DT	2.857652	0.5767791	0.6907642	0.8349871	0.403725	NA
ENSG00000250073	ESAM-AS1	6.730447	1.014732	0.3864829	2.625555	0.008650788	0.1418672
ENSG00000250075	LOC101927237	0.8754346	0.5173811	1.054731	0.4905336	0.6237564	NA
ENSG00000250081		0.5618296	-0.2858321	1.204017	-0.2373987	0.8123475	NA
ENSG00000250091	DNAH10OS	0.7240797	-0.3332398	0.9194087	-0.3624501	0.7170157	NA
ENSG00000250101		0.972408	1.335146	1.035518	1.289351	0.1972761	NA
ENSG00000250102	LINC02377	0.7692958	0.4294181	2.448153	0.1754049	0.8607615	NA
ENSG00000250116	RHOQ-AS1	1.450033	-0.2910905	0.7207813	-0.4038542	0.68632	NA
ENSG00000250120	PCDHA10	2.713702	0.5299739	2.060536	0.2572019	0.7970229	NA
ENSG00000250125	LINC02232	5.971682	0.8113275	1.102163	0.7361233	0.4616557	0.8389178
ENSG00000250131	AGA-DT	12.9671	0.2138655	0.3168568	0.6749596	0.4997014	0.8580072
ENSG00000250132		17.12558	0.1229809	0.241357	0.5095396	0.610374	0.90003
ENSG00000250155	SLC1A3-AS1	35.19257	0.2862313	0.1638165	1.747267	0.08059097	0.4597288
ENSG00000250159	PKD2L2-DT	50.97457	0.02403173	0.1715888	0.1400542	0.8886172	0.9808564
ENSG00000250166	C2CD5-AS1	0.9299259	0.8607283	1.633356	0.5269692	0.598215	NA
ENSG00000250186		2.288393	0.2272561	0.526998	0.4312276	0.6663029	NA
ENSG00000250220	ANKRD17-DT	9.566041	-0.3439852	0.3357293	-1.024591	0.3055562	0.7489992
ENSG00000250222	TRIM7-AS2	23.05598	-0.312078	0.2235306	-1.396131	0.162675	0.5993002
ENSG00000250240		5.264771	0.2470438	0.3643958	0.6779545	0.4978006	0.8567924
ENSG00000250266	LINC01612	0.8192413	0.4171969	1.176837	0.354507	0.722959	NA
ENSG00000250302	LOC107986281	0.2402148	0.5416184	2.972597	0.1822038	0.8554228	NA
ENSG00000250303	LINC02762	13.71183	-0.2631371	0.384547	-0.6842782	0.4937995	0.8552405
ENSG00000250305	TRMT9B	5.923102	0.04244673	0.4820349	0.08805738	0.9298311	0.9868965
ENSG00000250309	MYOZ3-AS1	17.1988	-0.4136605	0.2781234	-1.487327	0.1369283	0.5647535
ENSG00000250312	ZNF718	97.43263	0.08366492	0.1186422	0.7051866	0.4806941	0.8489968
ENSG00000250317	SMIM20	234.8684	-0.05381109	0.08289193	-0.6491716	0.5162275	0.8656928
ENSG00000250320	EDIL3-DT	0.7729138	0.7758734	2.977347	0.2605922	0.794407	NA
ENSG00000250326	USP38-DT	40.98949	-0.09339412	0.1526083	-0.6119858	0.5405471	0.8758582
ENSG00000250331	LINC01340	0.2903859	0.9700347	2.667918	0.3635924	0.7161624	NA
ENSG00000250334	LINC00989	8.374416	2.641355	2.138439	1.235179	0.2167639	0.6645963
ENSG00000250337	PURPL	2.810404	1.235344	2.956966	0.4177741	0.6761123	NA
ENSG00000250338		0.1370503	0.03817458	2.973019	0.01284034	0.9897552	NA
ENSG00000250348	SV2C-AS2	2.557451	-0.6346309	0.6679609	-0.9501019	0.3420605	NA
ENSG00000250361	GYPB	19.64765	1.516612	0.5139638	2.950815	0.003169362	0.07619269
ENSG00000250365	HEATR5A-DT	3.651472	0.5768393	0.4831657	1.193875	0.232527	0.6822861
ENSG00000250371		0.2648508	0.4926343	2.724278	0.1808311	0.8565001	NA
ENSG00000250379		0.5805339	0.4692904	1.303508	0.3600211	0.7188314	NA
ENSG00000250397		2.482521	-0.3316753	0.5333554	-0.6218654	0.5340304	NA
ENSG00000250415		1.53217	0.4694661	0.7874052	0.5962193	0.5510287	NA
ENSG00000250479	CHCHD10	620.1671	-0.2252162	0.1095853	-2.055167	0.03986288	0.3261825
ENSG00000250486	FAM218A	2.717709	1.272352	0.8501843	1.496561	0.1345076	NA
ENSG00000250490	LINC02145	0.5585933	0.4968388	1.168996	0.4250132	0.670827	NA
ENSG00000250497		0.1134715	0.8690807	2.974209	0.2922057	0.7701294	NA
ENSG00000250506	CDK3	12.29029	-0.1447608	0.2621901	-0.5521216	0.580865	0.8900958
ENSG00000250508	LINC02701	1.460441	0.5322326	0.6679217	0.7968488	0.4255389	NA
ENSG00000250510	GPR162	32.65383	0.2684145	0.2170959	1.236387	0.2163147	0.6645963
ENSG00000250519		0.4513586	-0.06002093	2.023918	-0.02965581	0.9763416	NA
ENSG00000250548	LINC01303	0.5808959	-0.2382773	0.9345477	-0.2549654	0.7987498	NA
ENSG00000250565	ATP6V1E2	45.80378	-0.3387427	0.1788875	-1.893607	0.05827717	0.3964997
ENSG00000250571	GLI4	80.5113	-0.08596992	0.1382362	-0.6219062	0.5340035	0.8731616
ENSG00000250582	SMAD1-AS2	0.2823693	0.598582	2.212608	0.2705323	0.7867508	NA
ENSG00000250602		0.6511843	0.7530007	1.85271	0.406432	0.6844252	NA
ENSG00000250615		0.2915778	-0.3112872	2.968765	-0.1048541	0.9164916	NA
ENSG00000250616	YPEL3-DT	4.331941	-0.09404036	0.3824557	-0.2458856	0.8057708	0.9594075
ENSG00000250634	LINC01182	0.4137216	0.4320408	1.799926	0.2400325	0.8103051	NA
ENSG00000250635	CXXC5-AS1	9.106837	0.155225	0.2902017	0.5348867	0.5927282	0.8951746
ENSG00000250643		0.1855174	0.3880114	2.974121	0.1304626	0.8962005	NA
ENSG00000250685	ADAD2-AS1	2.113521	0.5421204	0.7922104	0.6843136	0.4937771	NA
ENSG00000250696	LOC105377267	32.70428	1.21554	0.3794648	3.203301	0.001358618	0.04492798
ENSG00000250698		0.241997	0.7866771	2.781667	0.2828078	0.7773242	NA
ENSG00000250699		0.7747828	-0.2529265	1.026816	-0.2463212	0.8054336	NA
ENSG00000250714		0.7994477	0.595823	0.9318911	0.6393698	0.5225824	NA
ENSG00000250734		1.065087	0.2340782	0.7000172	0.3343892	0.7380859	NA
ENSG00000250751		0.9569456	2.298998	0.9952514	2.309967	0.02088996	NA
ENSG00000250764		1.057558	0.775187	0.9291634	0.8342849	0.4041204	NA
ENSG00000250786	SNHG18	1.369278	-0.04364021	2.036937	-0.02142443	0.9829071	NA
ENSG00000250790		1.128239	-0.1787141	0.8191502	-0.2181702	0.8272965	NA
ENSG00000250802	ZBED3-AS1	32.67784	-0.02026745	0.1781735	-0.1137512	0.909435	0.9843188
ENSG00000250899		0.6891646	-0.02327558	1.395161	-0.01668307	0.9866894	NA
ENSG00000250900	TRIM7-AS1	0.6944216	-0.2416385	0.990292	-0.2440074	0.8072251	NA
ENSG00000250902	SMAD1-AS1	3.349554	0.01047431	0.5177551	0.02023023	0.9838597	0.9954882
ENSG00000250903	GMDS-DT	142.1128	0.05408561	0.1207926	0.4477559	0.6543294	0.9169773
ENSG00000250910	MAP9-AS1	0.8131555	-0.06356722	2.964396	-0.02144356	0.9828918	NA
ENSG00000250938	MAD2L1-DT	1.717008	0.619589	0.6452657	0.9602075	0.3369508	NA
ENSG00000250950		0.4795419	0.1551687	1.403154	0.1105857	0.9119449	NA
ENSG00000250981	MARCHF11-AS1	0.4806611	0.9253645	2.97931	0.3105969	0.7561071	NA
ENSG00000250988	SNHG21	98.72332	-0.1242373	0.1119147	-1.110107	0.2669529	0.7198671
ENSG00000250990		0.23077	0.2843418	2.970115	0.09573428	0.9237316	NA
ENSG00000250992		2.010774	1.231475	2.975945	0.4138097	0.6790135	NA
ENSG00000250999		5.85235	0.1583927	0.3369159	0.4701255	0.6382654	0.9104969
ENSG00000251015	SLC25A30-AS1	1.217549	1.508377	0.7925758	1.903133	0.05702315	NA
ENSG00000251022	THAP9-AS1	92.87195	-0.1044923	0.1323977	-0.7892306	0.4299773	0.8256118
ENSG00000251034		2.182045	0.2986177	0.5346723	0.5585059	0.576499	NA
ENSG00000251072	LMNB1-DT	1.811443	-0.1739913	0.7942172	-0.2190726	0.8265935	NA
ENSG00000251095	LOC105377329	5.655126	0.8543961	0.5707074	1.497083	0.1343717	0.5612538
ENSG00000251127		0.1688301	0.7028363	2.971827	0.2364997	0.8130449	NA
ENSG00000251131		33.17499	0.06993053	0.225426	0.3102151	0.7563974	0.9478332
ENSG00000251136	PARAIL	162.2094	-0.08218752	0.09730975	-0.844597	0.3983359	0.8086816
ENSG00000251138	LINC02882	0.3066603	0.6454279	2.972543	0.2171299	0.8281071	NA
ENSG00000251139		1.253514	-1.163129	0.8629087	-1.347916	0.1776853	NA
ENSG00000251141	MRPS30-DT	11.11265	0.2909689	0.2528539	1.150739	0.2498395	0.7049415
ENSG00000251143	NUMA1-AS1	57.4973	-0.04652309	0.1279902	-0.3634895	0.7162392	0.936669
ENSG00000251161		0.8936849	-0.1085987	1.213533	-0.08948972	0.9286927	NA
ENSG00000251179	TMEM92-AS1	0.3795972	-1.013166	2.440682	-0.4151157	0.6780572	NA
ENSG00000251192	ZNF674	13.37621	0.2046306	0.2322269	0.8811666	0.3782277	0.7956469
ENSG00000251209	LINC00923	17.26313	-0.003861559	0.340301	-0.01134748	0.9909462	0.99716
ENSG00000251224	CNOT10-AS1	0.4314523	0.8280746	1.567276	0.5283528	0.5972545	NA
ENSG00000251230	MIR3945HG	16.8439	-1.122987	0.4921882	-2.28162	0.02251176	0.2424005
ENSG00000251247	ZNF345	48.46714	-0.0961551	0.1284696	-0.7484657	0.4541793	0.8350292
ENSG00000251259		5.226577	0.5046373	0.4152672	1.215211	0.2242856	0.6742616
ENSG00000251273	LINC02228	13.04202	0.3359219	0.4173155	0.8049592	0.4208432	0.8218534
ENSG00000251279	SMIM15-AS1	2.069957	0.3398785	0.5814572	0.5845289	0.5588646	NA
ENSG00000251287	ALG1L2	22.35533	-0.00682279	0.2025357	-0.03368686	0.9731269	0.9945933
ENSG00000251298	TMEM184C-DT	0.538366	0.7068798	1.304471	0.54189	0.5878943	NA
ENSG00000251301	LINC02384	92.95833	0.5888823	0.212285	2.774017	0.005536871	0.1098589
ENSG00000251314		0.7228836	0.4665192	0.965077	0.483401	0.6288111	NA
ENSG00000251322	SHANK3	116.4493	-0.37757	0.1411054	-2.675801	0.007455087	0.1312889
ENSG00000251323	LINC02728	5.858991	-0.4132725	0.3617819	-1.142325	0.253319	0.7078844
ENSG00000251359	WWC2-AS2	0.9166976	0.8952787	1.640882	0.5456083	0.5853352	NA
ENSG00000251364	SYT9-AS1	8.11066	0.572853	0.366304	1.563873	0.1178473	0.537986
ENSG00000251365	LINC02236	1.118001	0.9126006	1.145027	0.7970122	0.425444	NA
ENSG00000251369	ZNF550	60.54822	-0.04022009	0.1227246	-0.3277264	0.7431185	0.9444314
ENSG00000251379		0.2031229	0.7664832	2.923701	0.262162	0.7931966	NA
ENSG00000251381	LINC00958	26.62491	-0.01217447	0.4255857	-0.02860639	0.9771785	0.9945933
ENSG00000251396	LINC01301	6.495144	-0.07467338	0.3684857	-0.2026493	0.8394091	0.968103
ENSG00000251414		0.2574975	0.7288999	2.969858	0.2454326	0.8061215	NA
ENSG00000251417		12.22465	0.271633	0.2764001	0.9827532	0.3257289	0.7631221
ENSG00000251432	LINC02615	7.467087	-0.13	0.3347848	-0.3883091	0.6977873	0.9320869
ENSG00000251442	LOC101928893	3.990648	0.9514653	0.5056497	1.881669	0.05988099	0.401595
ENSG00000251443	LINC02160	4.594246	0.5325507	0.5542892	0.9607814	0.3366621	0.7701756
ENSG00000251513	LIX1-AS1	2.052509	-0.1178405	0.6624008	-0.1778991	0.8588022	NA
ENSG00000251555		1.566405	-0.03371417	0.6718586	-0.05018046	0.9599786	NA
ENSG00000251562	MALAT1	94372.14	-0.029267	0.1146171	-0.2553459	0.798456	0.9588697
ENSG00000251578	TRBV21-1	0.7456721	0.8897102	2.477201	0.3591595	0.7194758	NA
ENSG00000251580	LINC02482	44.03663	-0.02818548	0.1562119	-0.1804312	0.8568141	0.9733119
ENSG00000251584		10.30519	0.8298337	0.5337739	1.554654	0.1200285	0.5417289
ENSG00000251598		0.8084775	0.4265659	2.97582	0.143344	0.8860185	NA
ENSG00000251602	MTA1-DT	18.67918	-0.157857	0.2483649	-0.6355849	0.525047	0.8685807
ENSG00000251615		7.010819	-0.1983324	0.3331389	-0.5953444	0.5516133	0.8795227
ENSG00000251629	LINC02241	1.213295	0.6784035	0.9946699	0.6820389	0.4952144	NA
ENSG00000251652		0.4793362	0.5280336	2.965551	0.1780558	0.8586792	NA
ENSG00000251661	IFITM3-AS1	16.07587	-0.1647679	0.2657482	-0.6200151	0.5352479	0.8732755
ENSG00000251664	PCDHA12	0.2703141	0.5099839	2.972923	0.1715429	0.8637969	NA
ENSG00000251675		0.3497233	0.5681024	2.225722	0.2552441	0.7985346	NA
ENSG00000251676	SNHG27	1.129661	0.2097007	1.216869	0.1723281	0.8631796	NA
ENSG00000251692	PTX4	1.336127	0.313402	1.535166	0.2041486	0.8382374	NA
ENSG00000251867		27.11132	-0.006381354	0.1802978	-0.03539342	0.971766	0.994117
ENSG00000253102	LRRC59-AS1	0.679481	-0.3127013	1.030171	-0.3035432	0.7614759	NA
ENSG00000253106		1.389879	0.174192	0.7153033	0.2435219	0.8076012	NA
ENSG00000253112		0.2084199	0.8534545	2.967685	0.2875826	0.7736663	NA
ENSG00000253133	GPAT4-AS1	4.793558	-0.3790417	0.4239085	-0.8941592	0.3712367	0.7914891
ENSG00000253140	LINC02947	9.650824	-0.3367232	0.4005052	-0.8407462	0.4004902	0.809617
ENSG00000253152	IGLV3-17	0.3170598	1.159162	2.967376	0.3906355	0.6960667	NA
ENSG00000253154		1.149058	0.2402314	2.968648	0.08092283	0.9355033	NA
ENSG00000253159	PCDHGA12	4.068634	0.3761666	0.5392323	0.6975966	0.4854295	0.8510487
ENSG00000253167	WASHC5-AS1	1.053844	-0.2339887	0.926708	-0.2524946	0.8006588	NA
ENSG00000253172		0.5135257	0.5768605	1.73407	0.3326628	0.7393889	NA
ENSG00000253174		1.74494	0.15564	0.873973	0.1780833	0.8586576	NA
ENSG00000253187	HOXA10-AS	92.94312	0.3088265	0.1519172	2.032861	0.04206659	0.334158
ENSG00000253190		0.9492181	0.05193692	0.9047289	0.05740606	0.9542217	NA
ENSG00000253194		5.056493	0.03133657	0.3973034	0.07887314	0.9371335	0.987587
ENSG00000253200		12.2899	-0.03180484	0.2389943	-0.1330778	0.8941319	0.9817047
ENSG00000253210	DENND3-AS1	42.98207	-0.3657645	0.1847526	-1.979753	0.04773131	0.3549337
ENSG00000253238		0.3536274	0.29662	2.963189	0.1001016	0.9202637	NA
ENSG00000253250	C8orf88	100.1852	-0.4007253	0.1440392	-2.782058	0.005401532	0.1083871
ENSG00000253251	SHLD3	26.85703	-0.173771	0.1718016	-1.011463	0.3117946	0.7545326
ENSG00000253256		0.4842456	0.4285021	2.023673	0.2117447	0.8323062	NA
ENSG00000253258	FAM83A-AS2	0.3820833	0.5078036	2.96945	0.1710093	0.8642164	NA
ENSG00000253276	CCDC71L	123.2428	0.170849	0.1246403	1.370737	0.1704571	0.6104867
ENSG00000253291	TRBV7-7	0.2192271	-0.7142858	2.974283	-0.2401539	0.8102109	NA
ENSG00000253293	HOXA10	213.4794	-0.1050482	0.0955177	-1.099777	0.2714293	0.7225073
ENSG00000253302	STAU2-AS1	0.1423391	0.4010646	2.971633	0.1349644	0.89264	NA
ENSG00000253304	TMEM200B	0.4098307	-0.4442556	2.457153	-0.1808009	0.8565238	NA
ENSG00000253305	PCDHGB6	5.179941	0.07007467	0.4312859	0.1624785	0.8709291	0.9776928
ENSG00000253307		0.3844374	-0.510929	2.08373	-0.2451992	0.8063022	NA
ENSG00000253309	SERPINE3	1.154614	0.6901687	0.7729285	0.892927	0.3718963	NA
ENSG00000253320	MAILR	63.18722	-0.06294232	0.1066299	-0.5902879	0.5549977	0.8805687
ENSG00000253327	RAD21-AS1	3.620183	0.2280793	0.414122	0.5507538	0.5818024	0.8904456
ENSG00000253356		3.408982	0.5586827	0.4532143	1.232712	0.2176832	0.665939
ENSG00000253361		0.2525787	0.4382983	2.972665	0.1474429	0.8827825	NA
ENSG00000253368	TRNP1	1.330248	-0.1095962	0.6480386	-0.1691198	0.8657024	NA
ENSG00000253385	AZIN1-AS2	0.2539477	0.4241273	2.315007	0.1832078	0.854635	NA
ENSG00000253392		1.630699	-0.378656	0.6228885	-0.6079033	0.5432516	NA
ENSG00000253394	LINC00534	3.092004	1.713484	0.9926136	1.726234	0.08430525	NA
ENSG00000253395	LINC03044	0.4920866	1.845766	1.948632	0.9472109	0.3435313	NA
ENSG00000253404	CTNNA1-AS1	1.548379	-0.2081447	0.8076796	-0.257707	0.796633	NA
ENSG00000253408	IKBKB-DT	7.291716	-0.6626134	0.4633763	-1.429968	0.1527261	0.5849981
ENSG00000253409	TRBV7-4	0.6869231	0.2134357	1.56341	0.1365194	0.8914107	NA
ENSG00000253438	PCAT1	9.019225	-0.03852804	0.2685078	-0.1434895	0.8859036	0.9802042
ENSG00000253449		0.3283954	0.2121785	2.975243	0.07131467	0.9431473	NA
ENSG00000253457	SMIM18	1.441885	-0.5663247	0.6503485	-0.8708018	0.3838624	NA
ENSG00000253474	LOC105375826	28.15586	0.9100873	0.3691042	2.465665	0.01367591	0.1802165
ENSG00000253476		0.4063147	0.2845746	1.539672	0.1848281	0.8533639	NA
ENSG00000253485	PCDHGA5	2.41285	-0.05057797	0.5741849	-0.08808656	0.9298079	NA
ENSG00000253522	MIR3142HG	14.53722	-0.07092862	0.3735401	-0.1898822	0.8494014	0.9713319
ENSG00000253535	ADAM7-AS1	2.038538	0.5183595	0.7790059	0.6654115	0.5057874	NA
ENSG00000253537	PCDHGA7	1.413692	0.3741982	0.7594265	0.4927379	0.6221978	NA
ENSG00000253549	CA3-AS1	9.283639	0.4824194	0.4410513	1.093794	0.2740452	0.7241455
ENSG00000253552	HOXA-AS2	1.027182	0.6245138	0.8155751	0.7657342	0.4438345	NA
ENSG00000253553		1.967985	0.4650442	0.9868947	0.4712196	0.6374839	NA
ENSG00000253559	OSGEPL1-AS1	10.2243	-0.02272791	0.272434	-0.0834254	0.9335133	0.9873213
ENSG00000253582	OXR1-AS1	6.14265	-0.03241406	0.350955	-0.0923596	0.9264123	0.9868965
ENSG00000253598	SLC10A5	13.30934	1.947394	0.4100725	4.748902	2.05E-06	0.000352267
ENSG00000253603	CERNA3	0.1981954	0.1469063	2.974846	0.0493828	0.9606142	NA
ENSG00000253616	CHILL1	0.8613959	1.077372	0.9980331	1.079495	0.280367	NA
ENSG00000253619		18.29913	-0.06900799	0.2918694	-0.2364345	0.8130956	0.9617918
ENSG00000253625	IGKV2-23	0.2356599	0.2771949	2.976781	0.09311902	0.925809	NA
ENSG00000253626	EIF5AL1	6.17391	-0.3874884	0.3747257	-1.034059	0.3011087	0.7461792
ENSG00000253633	LINC03047	1.377934	0.4463888	0.6990784	0.638539	0.5231229	NA
ENSG00000253636		1.278314	0.8903158	0.7062225	1.260673	0.2074266	NA
ENSG00000253641	LINC03022	0.7321995	0.01392627	0.8593988	0.01620467	0.9870711	NA
ENSG00000253645		0.3675026	-0.8420239	2.514041	-0.3349285	0.737679	NA
ENSG00000253647	KCNIP1-OT1	0.717807	0.667562	2.083333	0.3204298	0.7486425	NA
ENSG00000253653		2.517641	-0.3752712	0.5701683	-0.6581762	0.5104249	NA
ENSG00000253669	GASAL1	18.3768	-0.2771293	0.2402752	-1.153383	0.2487534	0.7030307
ENSG00000253688		0.7490845	0.4601592	2.439749	0.1886092	0.8503991	NA
ENSG00000253696	KBTBD11-OT1	1.176169	0.2089807	0.8802548	0.2374094	0.8123392	NA
ENSG00000253704	VIRMA-DT	5.31171	0.4634494	0.3832374	1.209301	0.2265472	0.6757277
ENSG00000253706		0.3688848	0.4137334	1.818139	0.2275587	0.8199893	NA
ENSG00000253708		0.1089627	0.3053619	2.973374	0.1026988	0.918202	NA
ENSG00000253710	ALG11	56.33106	0.2623263	0.1278992	2.051039	0.04026311	0.3274247
ENSG00000253716	MINCR	72.91164	0.04568592	0.1113116	0.4104326	0.6814887	0.9252388
ENSG00000253719	ATXN7L3B	707.0573	-0.1780621	0.06262287	-2.843404	0.004463451	0.09640147
ENSG00000253720		0.4389282	0.1210488	1.742943	0.06945081	0.9446308	NA
ENSG00000253722		0.5436422	0.6594993	1.062538	0.6206827	0.5348084	NA
ENSG00000253729	PRKDC	814.1661	-0.0614525	0.08676106	-0.7082959	0.4787615	0.8479338
ENSG00000253730	H1-9P	0.4162194	0.9210927	2.469761	0.3729481	0.7091871	NA
ENSG00000253731	PCDHGA6	4.468036	0.2076908	0.4389329	0.473172	0.6360904	0.9100298
ENSG00000253736	LOC105377730	0.9700159	0.2687792	0.7290295	0.3686809	0.7123656	NA
ENSG00000253738	OTUD6B-AS1	260.3985	-0.05945224	0.09467738	-0.6279455	0.5300396	0.8714529
ENSG00000253741	LNCOC1	0.2025251	-0.1386173	2.968005	-0.04670388	0.9627492	NA
ENSG00000253744		1.574948	-0.2342143	0.6578979	-0.356004	0.7218376	NA
ENSG00000253764	KBTBD11-AS1	3.180593	-0.4788162	0.6022689	-0.7950207	0.4266015	0.8242348
ENSG00000253767	PCDHGA8	2.106825	0.4051914	0.6116819	0.6624218	0.507701	NA
ENSG00000253773	CFAP418-AS1	2.717381	-0.09835031	0.5516294	-0.1782905	0.8584948	NA
ENSG00000253796	LOC101927413	6.073523	-0.2129051	0.519802	-0.4095888	0.6821076	0.9255301
ENSG00000253797	UTP14C	16.47656	0.1355744	0.3213075	0.4219461	0.6730644	0.9239568
ENSG00000253799	LINC01030	0.2042239	-0.1675115	2.915487	-0.05745575	0.9541822	NA
ENSG00000253807	LOC107986448	0.2944701	0.4924809	2.974579	0.1655632	0.8685007	NA
ENSG00000253818	IGLV1-41	1.323586	0.7414733	2.976007	0.2491504	0.8032444	NA
ENSG00000253829		0.363217	0.4447199	2.515715	0.1767768	0.8596837	NA
ENSG00000253844		0.2074844	0.08808065	2.968317	0.0296736	0.9763274	NA
ENSG00000253846	PCDHGA10	9.111464	0.4624143	0.3523915	1.312217	0.1894468	0.634374
ENSG00000253848	RBM12B-DT	1.321572	-0.1162919	0.8438302	-0.1378144	0.8903871	NA
ENSG00000253851		7.249453	-0.403103	0.4233648	-0.952141	0.3410255	0.7737155
ENSG00000253853		15.27269	0.2128451	0.3180353	0.66925	0.503336	0.8607381
ENSG00000253858		0.3484679	0.8774671	2.971522	0.2952921	0.7677707	NA
ENSG00000253865		0.621572	0.04561883	1.522776	0.02995767	0.9761008	NA
ENSG00000253872		0.6512063	1.20324	1.302377	0.9238798	0.3555489	NA
ENSG00000253873	PCDHGA11	2.994477	0.1361329	0.4692108	0.2901316	0.7717155	NA
ENSG00000253893	FAM85B	1.295605	0.01213781	0.7985108	0.01520055	0.9878722	NA
ENSG00000253910	PCDHGB2	11.9589	0.03104927	0.2673105	0.1161543	0.9075302	0.9842546
ENSG00000253948	VPS13B-DT	33.37334	0.09953936	0.1544133	0.6446295	0.5191673	0.8666671
ENSG00000253953	PCDHGB4	1.193623	-0.3336851	0.9056345	-0.3684545	0.7125344	NA
ENSG00000253958	CLDN23	3.128336	-0.07672412	0.5881309	-0.1304542	0.8962071	0.9817559
ENSG00000253973	NRIP3-DT	0.5779055	-0.3281153	1.951116	-0.168168	0.8664511	NA
ENSG00000253982	CLN8-AS1	208.7763	0.08602464	0.1008252	0.8532059	0.3935452	0.8057713
ENSG00000253983		3.320863	1.157619	2.957828	0.3913747	0.6955203	0.9306751
ENSG00000253998	IGKV2-29	1.567506	0.7783469	2.975439	0.2615906	0.7936371	NA
ENSG00000254003	SRI-AS1	0.6466877	0.9163831	1.448445	0.6326669	0.5269512	NA
ENSG00000254004	ZNF260	65.20578	0.08700985	0.1313849	0.6622514	0.5078101	0.8627624
ENSG00000254006	LOC105375878	25.96365	0.7233692	0.3517779	2.056324	0.03975133	0.3261825
ENSG00000254017	IGHEP2	1.646393	-0.014067	0.5946994	-0.02365397	0.9811286	NA
ENSG00000254027	LNMICC	2.219722	-0.165275	0.5259962	-0.3142134	0.753359	NA
ENSG00000254028		2.226653	0.2879864	0.6269538	0.4593423	0.6459884	NA
ENSG00000254031		0.5242314	0.4501483	2.265265	0.1987177	0.8424835	NA
ENSG00000254041	LINC03084	4.085053	-0.08966854	0.5436219	-0.1649465	0.8689861	0.9776074
ENSG00000254087	LYN	654.0679	0.1150035	0.08918573	1.289483	0.1972302	0.6426067
ENSG00000254092		3.59285	0.3777926	0.8026186	0.4707	0.637855	0.9104969
ENSG00000254093	PINX1	51.41527	-0.02464139	0.1515367	-0.1626101	0.8708254	0.9776928
ENSG00000254101	LINC02055	2.160701	-0.6173722	2.964526	-0.2082533	0.8350312	NA
ENSG00000254102	BHLHE22-AS1	0.2598191	0.7877756	2.971251	0.2651326	0.7909073	NA
ENSG00000254109	RBPMS-AS1	5.734722	-0.2079527	0.349271	-0.5953907	0.5515823	0.8795227
ENSG00000254119	LINC02842	0.8077897	-0.771415	2.958911	-0.2607091	0.7943169	NA
ENSG00000254122	PCDHGB7	5.224422	0.4605819	0.520772	0.8844214	0.3764688	0.7946716
ENSG00000254126	CD8B2	0.3358496	0.1874189	2.169765	0.08637751	0.9311663	NA
ENSG00000254129		0.21091	0.8477119	2.965424	0.2858654	0.7749812	NA
ENSG00000254139	LINC03018	1.580546	-0.1083744	1.711998	-0.06330286	0.9495253	NA
ENSG00000254162		1.087937	-0.9136431	0.7778551	-1.174567	0.2401679	NA
ENSG00000254165		1.165181	-0.1611663	0.6778847	-0.2377489	0.8120759	NA
ENSG00000254177		0.1962488	0.6237399	2.970427	0.2099832	0.8336807	NA
ENSG00000254186		3.846683	0.7570805	0.4597442	1.646743	0.09961088	0.5009495
ENSG00000254206	NPIPB11	5.528027	-0.09284613	0.4012481	-0.2313933	0.8170092	0.962232
ENSG00000254208		3.18572	0.03742379	0.464849	0.08050741	0.9358337	0.987587
ENSG00000254221	PCDHGB1	2.695133	0.2015275	0.6529565	0.3086385	0.7575965	NA
ENSG00000254224	UQCRB-AS1	0.7018726	0.2109744	1.181791	0.1785208	0.858314	NA
ENSG00000254230		0.4639329	1.184977	1.530585	0.7741989	0.4388132	NA
ENSG00000254245	PCDHGA3	0.5373926	0.3564362	2.974774	0.1198196	0.9046261	NA
ENSG00000254254	PENK-AS1	0.237193	0.9170891	2.813821	0.325923	0.7444826	NA
ENSG00000254258		0.2254479	0.4110488	2.847158	0.1443716	0.885207	NA
ENSG00000254263		0.7500824	-0.1216799	0.9487216	-0.1282567	0.8979458	NA
ENSG00000254266	PKIA-AS1	0.3752857	0.3631774	2.96865	0.1223375	0.9026317	NA
ENSG00000254288	LOC105375903	2.037741	0.07944681	0.7311146	0.1086653	0.9134679	NA
ENSG00000254295		1.682782	0.3079356	0.7085114	0.4346234	0.6638358	NA
ENSG00000254314		2.382574	0.3308804	2.969552	0.1114244	0.9112799	NA
ENSG00000254317		0.77708	-0.09966127	2.054858	-0.04850031	0.9613175	NA
ENSG00000254319	LINC03021	18.78784	0.08158353	0.2594726	0.3144206	0.7532016	0.9469537
ENSG00000254333	NDST1-AS1	0.8942228	-0.1851515	1.091425	-0.1696419	0.8652917	NA
ENSG00000254340	PPP1R3B-AS1	0.2823983	1.00972	2.758648	0.3660199	0.7143502	NA
ENSG00000254343		4.139085	0.8390173	0.4060446	2.066318	0.03879844	0.3221197
ENSG00000254369	HOXA-AS3	10.7212	-0.09437798	0.2938482	-0.3211794	0.7480745	0.9461719
ENSG00000254389	RHPN1-AS1	9.2911	-0.253242	0.3887749	-0.6513846	0.5147982	0.8650308
ENSG00000254396		0.9119504	1.14772	1.135771	1.01052	0.312246	NA
ENSG00000254397		1.59545	0.01635488	0.6290039	0.02600124	0.9792563	NA
ENSG00000254400		1.235519	-0.0178765	0.6629587	-0.02696472	0.9784879	NA
ENSG00000254402	LRRC24	8.220102	-0.1899791	0.3166744	-0.5999192	0.5485601	0.8778523
ENSG00000254415	SIGLEC14	4.910258	-0.02393545	0.4309289	-0.05554386	0.9557052	0.9903105
ENSG00000254416	LOC124902752	0.8765078	0.6178249	2.821739	0.2189519	0.8266876	NA
ENSG00000254418	SPON1-AS1	0.3191003	0.5756731	2.968754	0.1939107	0.8462458	NA
ENSG00000254420		0.9165486	0.4960207	1.012143	0.49007	0.6240844	NA
ENSG00000254427		1.67863	0.2559299	1.080384	0.2368879	0.8127438	NA
ENSG00000254438	LINC02683	0.7229873	-0.5144978	0.9820804	-0.5238856	0.6003581	NA
ENSG00000254452		1.610259	-0.2099343	0.6631146	-0.3165883	0.751556	NA
ENSG00000254453	NAV2-AS2	1.753369	0.4353804	1.232321	0.3533011	0.7238627	NA
ENSG00000254459		0.2435612	0.3222206	1.742307	0.1849391	0.8532768	NA
ENSG00000254461		0.2522607	-0.3453749	2.77304	-0.1245474	0.9008819	NA
ENSG00000254469	XNDC1N	30.40804	0.1171019	0.2033719	0.5758015	0.5647494	0.8849543
ENSG00000254470	AP5B1	62.76495	-0.2234883	0.1431163	-1.561585	0.1183857	0.5380501
ENSG00000254473	UBQLN1-AS1	7.530011	0.5928517	0.3226692	1.837336	0.06616031	0.4203807
ENSG00000254477		1.002881	1.042655	0.955161	1.091602	0.2750082	NA
ENSG00000254480	LINC02749	3.420746	0.2007948	0.6061883	0.3312417	0.7404619	0.9429072
ENSG00000254485		2.2303	0.8822486	0.5158501	1.710281	0.08721394	NA
ENSG00000254489	MPPED2-AS1	0.646244	0.6862301	2.969588	0.231086	0.817248	NA
ENSG00000254501		0.5618576	-0.5678432	1.03401	-0.5491663	0.5828913	NA
ENSG00000254505	CHMP4A	210.314	0.02815481	0.1232802	0.2283807	0.8193503	0.962684
ENSG00000254521	SIGLEC12	14.40196	0.4646501	0.3523381	1.318762	0.1872487	0.6328713
ENSG00000254528	FXYD6-AS1	0.5443721	0.02837056	1.741647	0.0162895	0.9870034	NA
ENSG00000254531	PPP3CA-DT	52.30047	0.1208784	0.1311187	0.9219004	0.3565806	0.7866976
ENSG00000254535	PABPC4L	5.610611	-0.5023484	2.314019	-0.2170891	0.8281389	0.9648898
ENSG00000254538		0.8274477	1.017434	0.9428699	1.079082	0.2805511	NA
ENSG00000254539		0.2105736	0.9378616	2.890404	0.3244742	0.7455791	NA
ENSG00000254554	ADM-DT	5.397331	-0.8768215	0.4991038	-1.756792	0.07895326	0.4552125
ENSG00000254559		3.553929	0.1081696	0.387184	0.2793751	0.779957	0.9544852
ENSG00000254571		0.4240621	1.02771	1.764183	0.582542	0.5602017	NA
ENSG00000254585	MAGEL2	0.7090147	0.3119319	2.972368	0.1049439	0.9164203	NA
ENSG00000254598	CSNK2A3	3.232054	-0.4089465	0.4357703	-0.9384451	0.3480157	0.779239
ENSG00000254614	CAPN1-AS1	54.36183	0.7889617	0.2566844	3.073664	0.002114474	0.05941083
ENSG00000254615		36.69882	-0.004826174	0.1984299	-0.02432181	0.9805959	0.9953323
ENSG00000254635	WAC-AS1	247.0171	-0.07469573	0.07812851	-0.9560624	0.3390407	0.7722469
ENSG00000254662		4.444073	-0.3392249	0.4554549	-0.7448046	0.4563899	0.8357056
ENSG00000254665		0.3146517	0.1741342	1.676184	0.1038873	0.9172588	NA
ENSG00000254670	RASSF10-DT	2.023119	-0.5598519	1.192931	-0.4693079	0.6388496	NA
ENSG00000254682	DHCR7-DT	117.2292	-0.07954338	0.1132988	-0.7020671	0.4826373	0.8501735
ENSG00000254685	FPGT	41.42816	0.2104662	0.1695455	1.241355	0.2144745	0.6636478
ENSG00000254687		0.7628003	-1.065342	1.400524	-0.7606741	0.4468518	NA
ENSG00000254689	LINC02235	1.228312	0.6339067	0.8439613	0.7511086	0.4525873	NA
ENSG00000254691		0.3031263	-0.2997037	2.659922	-0.1126739	0.9102891	NA
ENSG00000254693	CD82-AS1	0.2696225	0.8689988	2.307682	0.3765679	0.7064947	NA
ENSG00000254694		1.258768	0.4777654	0.7595566	0.6290058	0.5293453	NA
ENSG00000254703	SENCR	31.44588	0.1896065	0.2262763	0.8379423	0.4020631	0.8105614
ENSG00000254718	LOC101927702	1.76473	-0.5103473	0.9075639	-0.5623266	0.5738935	NA
ENSG00000254721		2.042374	0.9052699	0.6076599	1.489764	0.1362863	NA
ENSG00000254726	MEX3A	14.8631	0.2570411	0.242278	1.060935	0.2887196	0.7354113
ENSG00000254731		0.8505552	-0.1231334	1.144939	-0.1075458	0.914356	NA
ENSG00000254733		1.172882	-0.05957937	2.975418	-0.02002387	0.9840243	NA
ENSG00000254741		1.452006	-0.1980655	0.8770551	-0.2258302	0.8213335	NA
ENSG00000254756		0.1749763	0.1849503	2.970362	0.06226524	0.9503516	NA
ENSG00000254760	SIGLEC10-AS2	1.805128	1.212998	0.6755558	1.795556	0.07256516	NA
ENSG00000254762	KLC2-AS2	0.3140128	0.6531615	2.623169	0.2489971	0.803363	NA
ENSG00000254777		2.888981	-0.2211955	0.5153834	-0.4291862	0.6677877	NA
ENSG00000254802		32.96095	-0.03309882	0.1754319	-0.1886705	0.8503511	0.9717825
ENSG00000254810		1.314789	1.327608	2.972348	0.446653	0.6551256	NA
ENSG00000254813	LINC03019	1.095116	-0.2431998	1.075873	-0.2260488	0.8211635	NA
ENSG00000254815	LMNTD2-AS1	0.5354448	-0.05865332	1.220729	-0.0480478	0.9616781	NA
ENSG00000254821		0.9704693	0.7059799	0.8977018	0.7864303	0.4316154	NA
ENSG00000254827	SLC67A1-AS	5.263097	0.4881489	0.5032344	0.970023	0.3320351	0.7668809
ENSG00000254842	LINC02551	1.005163	0.3314704	1.000188	0.3314081	0.7403363	NA
ENSG00000254846		0.3283925	0.6997895	2.183184	0.3205361	0.7485619	NA
ENSG00000254852	NPIPA2	0.7764509	1.118198	1.188854	0.9405681	0.3469262	NA
ENSG00000254854	NECTIN1-DT	1.245704	0.6251856	0.9407021	0.6645946	0.5063098	NA
ENSG00000254858	MPV17L2	50.32905	0.3686799	0.1860552	1.981562	0.0475283	0.3546615
ENSG00000254859		3.690958	-0.5480339	0.4822556	-1.136397	0.2557903	0.7096651
ENSG00000254860	TMEM9B-AS1	29.4517	-0.04813706	0.1539538	-0.3126721	0.7545298	0.9472165
ENSG00000254862	LGR4-AS1	0.6593415	0.442728	1.265625	0.3498097	0.7264815	NA
ENSG00000254872	LINC02688	2.805055	0.007704663	0.6333686	0.01216458	0.9902943	NA
ENSG00000254873		3.062764	-0.2283709	0.4370379	-0.5225426	0.6012926	NA
ENSG00000254898		6.85556	0.09157909	0.3392696	0.2699301	0.787214	0.9578993
ENSG00000254901	BORCS8	71.04277	0.01366139	0.125384	0.1089564	0.913237	0.9846131
ENSG00000254907		3.853861	0.2656397	0.5138079	0.5170021	0.6051547	0.8990024
ENSG00000254910		4.882977	-0.3550894	0.4207925	-0.8438587	0.3987484	0.8088099
ENSG00000254911	SCARNA9	0.6705975	-0.4852892	1.452872	-0.3340207	0.738364	NA
ENSG00000254928		0.70704	0.1010836	0.9646825	0.1047843	0.916547	NA
ENSG00000254943		1.345952	-0.497651	0.9719399	-0.5120183	0.6086382	NA
ENSG00000254966	IGSF22-AS1	8.878267	0.05416822	0.3639069	0.1488519	0.8816705	0.9801408
ENSG00000254986	DPP3	151.4928	0.06004306	0.08901322	0.674541	0.4999674	0.858073
ENSG00000254988	ACER3-AS1	0.5854421	0.3345235	1.075145	0.3111428	0.7556921	NA
ENSG00000254997	KRTAP5-9	0.4064618	0.28467	2.443531	0.1164994	0.9072567	NA
ENSG00000254999	BRK1	1105.607	0.07650531	0.07606358	1.005807	0.3145082	0.7554798
ENSG00000255008	LINC02739	1.589252	-0.5345652	0.67363	-0.7935592	0.4274521	NA
ENSG00000255026		1.858426	-0.2195223	0.7976411	-0.2752144	0.7831515	NA
ENSG00000255031		5.63095	-0.2203497	0.4022151	-0.5478404	0.5838015	0.8914799
ENSG00000255038		0.2276443	0.9387591	2.821567	0.3327084	0.7393544	NA
ENSG00000255045	NRGN-AS1	3.571728	0.433468	0.5337732	0.8120828	0.4167441	0.8183689
ENSG00000255046		19.67956	0.1901836	0.2342507	0.8118804	0.4168602	0.8184849
ENSG00000255050		0.6719338	0.02687587	1.136615	0.02364553	0.9811354	NA
ENSG00000255052	FAM66D	4.031565	0.04613227	0.5817412	0.07930033	0.9367937	0.987587
ENSG00000255062	TIRAP-AS1	10.37713	0.004748284	0.2683223	0.01769619	0.9858812	0.9965687
ENSG00000255100	TSKU-AS1	0.6842881	-0.1271217	2.210067	-0.05751938	0.9541315	NA
ENSG00000255108		1.280112	0.5997294	0.8505725	0.7050891	0.4807548	NA
ENSG00000255112	CHMP1B	438.9477	-0.1592788	0.1212676	-1.313449	0.1890317	0.63416
ENSG00000255114	HYOU1-AS1	0.367266	0.2603026	1.473392	0.176669	0.8597684	NA
ENSG00000255118		0.8252641	0.8477019	1.327858	0.6383982	0.5232145	NA
ENSG00000255121	CENATAC-DT	23.27982	-0.07067947	0.2492131	-0.2836106	0.7767088	0.9536084
ENSG00000255126		1.622345	0.2848528	1.049051	0.2715338	0.7859805	NA
ENSG00000255129	TTC12-DT	0.4138429	0.5426489	1.755509	0.3091121	0.7572363	NA
ENSG00000255135	EMSY-DT	99.75091	-0.2279193	0.1035511	-2.201032	0.02773375	0.2708044
ENSG00000255139		2.166673	-0.3325847	0.575738	-0.5776668	0.5634891	NA
ENSG00000255142		0.3077828	1.39961	1.916915	0.7301365	0.4653068	NA
ENSG00000255145		14.85413	0.06471633	0.2415213	0.2679529	0.7887356	0.9578993
ENSG00000255150	EID3	19.97678	-0.1836702	0.234106	-0.7845602	0.4327115	0.8269494
ENSG00000255153	TOLLIP-DT	22.83728	-0.05267395	0.1795057	-0.2934389	0.7691867	0.9521047
ENSG00000255154	HTD2	15.53815	-0.009562058	0.2278864	-0.04195975	0.9665308	0.9930352
ENSG00000255158		1.060497	0.5988867	0.7065812	0.8475837	0.3966698	NA
ENSG00000255197	SLC39A13-AS1	115.6845	-0.5561539	0.1472663	-3.776518	0.000159036	0.01002196
ENSG00000255198	SNHG9	228.9104	-0.1683685	0.1810031	-0.9301968	0.3522692	0.7845133
ENSG00000255221	CARD17P	6.323519	-0.404468	0.550818	-0.7343044	0.4627633	0.8394246
ENSG00000255224		7.739505	0.1070952	0.3458701	0.30964	0.7568347	0.9479385
ENSG00000255234	CCDC90B-AS1	9.869928	-0.3247229	0.3087894	-1.0516	0.2929833	0.7409246
ENSG00000255236	CHKA-DT	1.14677	-0.09428665	0.7919872	-0.1190507	0.9052352	NA
ENSG00000255240	GLYATL1-AS1	25.13106	0.3811786	0.193916	1.965689	0.04933455	0.3607604
ENSG00000255250		0.3518835	0.9731186	2.9695	0.3277046	0.743135	NA
ENSG00000255252		0.4877773	0.6878134	2.759784	0.2492273	0.803185	NA
ENSG00000255260		0.6733049	1.099362	2.225608	0.4939604	0.6213341	NA
ENSG00000255274	SMIM35	0.8882789	-0.1484695	2.059547	-0.07208845	0.9425315	NA
ENSG00000255284	GATD1-DT	38.9626	0.06525441	0.1439384	0.4533495	0.6502971	0.91546
ENSG00000255299		0.7449361	0.2898923	1.814939	0.1597256	0.8730972	NA
ENSG00000255302	EID1	1542.505	-0.006036386	0.06748542	-0.08944726	0.9287265	0.9868965
ENSG00000255306	GLTC1	0.1664623	-0.08845968	2.971223	-0.02977215	0.9762488	NA
ENSG00000255308	CSRP3-AS1	0.6060606	0.6150235	2.97004	0.2070758	0.8359506	NA
ENSG00000255320	LOC124902694	0.7593436	0.6358086	1.346128	0.4723239	0.6366956	NA
ENSG00000255321		6.182472	-0.1873146	0.3698321	-0.5064856	0.6125158	0.9004162
ENSG00000255326	MAP6-AS1	1.306513	0.5430231	0.7015705	0.7740107	0.4389244	NA
ENSG00000255328		12.35668	-0.1143461	0.3453066	-0.3311438	0.7405359	0.9429207
ENSG00000255337	TMEM123-DT	9.784697	-0.1393699	0.2803547	-0.49712	0.6191044	0.9019835
ENSG00000255346	NOX5	0.7601174	0.7652654	2.913648	0.2626485	0.7928215	NA
ENSG00000255351		1.300754	-0.1162841	0.7730106	-0.1504302	0.8804252	NA
ENSG00000255363	LINC02757	2.453543	1.51198	1.123717	1.345516	0.1784586	NA
ENSG00000255374	TAS2R43	0.3443151	0.3446851	1.886041	0.1827559	0.8549896	NA
ENSG00000255384		1.276252	-0.07906555	0.8039712	-0.09834376	0.9216593	NA
ENSG00000255389		2.933845	0.5191694	0.5033396	1.03145	0.30233	NA
ENSG00000255390	DCHS1-AS1	0.3490421	1.326604	2.968316	0.4469216	0.6549317	NA
ENSG00000255398	HCAR3	19.59949	-0.7035292	0.4875859	-1.442883	0.1490536	0.5810285
ENSG00000255418	LINC02718	2.024952	-0.2661724	0.6319435	-0.4211965	0.6736116	NA
ENSG00000255423	EBLN2	10.74877	-0.2663904	0.2907041	-0.9163627	0.3594767	0.7879692
ENSG00000255435	TTC36-AS1	7.097915	0.02367217	0.3311873	0.0714767	0.9430184	0.9880362
ENSG00000255441	SIGLEC10-AS1	0.7587845	1.615882	1.3899	1.162588	0.2449967	NA
ENSG00000255443	CD44-AS1	0.7735863	0.09207415	0.9090881	0.1012819	0.9193267	NA
ENSG00000255446		0.5241406	0.5611401	2.271944	0.2469868	0.8049184	NA
ENSG00000255449		3.329873	0.343784	0.4459875	0.7708377	0.4408031	0.8313411
ENSG00000255455		7.416968	-0.1636906	0.2915506	-0.5614482	0.5744921	0.8873873
ENSG00000255458	SMIM14-DT	2.543132	-0.1261067	0.5108192	-0.2468715	0.8050077	NA
ENSG00000255462	GALNT18-AS1	0.3591638	0.5060416	2.971354	0.1703067	0.8647689	NA
ENSG00000255467		0.3136595	-0.2919588	1.457304	-0.2003417	0.8412134	NA
ENSG00000255468	B4GAT1-DT	3.407008	-0.6474158	0.5235829	-1.236511	0.2162688	0.6645963
ENSG00000255476	LOC101928008	0.7452777	0.05709594	1.177944	0.04847083	0.961341	NA
ENSG00000255491	LOC105375743	3.226878	0.3999354	0.5312376	0.7528372	0.4515478	0.8348335
ENSG00000255495		20.86888	0.1904618	0.2498584	0.762279	0.4458935	0.8332715
ENSG00000255503	LINC02951	0.6904907	0.04136095	0.9780154	0.0422907	0.966267	NA
ENSG00000255506		0.5860924	0.003433737	2.966711	0.001157422	0.9990765	NA
ENSG00000255507		0.7711893	0.5211263	1.162078	0.4484433	0.6538333	NA
ENSG00000255517	DPP3-DT	107.3147	-0.1097901	0.08597666	-1.276976	0.2016108	0.6477505
ENSG00000255521	CD44-DT	0.8575641	0.06613953	1.211945	0.05457303	0.9564786	NA
ENSG00000255524	NPIPB8	0.3880506	0.0955874	1.573254	0.06075778	0.9515521	NA
ENSG00000255529	POLR2M	115.8577	0.07235821	0.102012	0.709311	0.4781315	0.8478359
ENSG00000255539		0.1682969	-0.3007451	2.966133	-0.101393	0.9192385	NA
ENSG00000255553	LINC02733	0.7598003	-0.06356479	1.259702	-0.0504602	0.9597557	NA
ENSG00000255559	ZNF252P-AS1	2.571935	0.1565883	0.6064727	0.2581952	0.7962563	NA
ENSG00000255561	FDXACB1	18.66927	-0.191959	0.2391873	-0.8025469	0.4222367	0.8225348
ENSG00000255565		0.1335424	0.1577915	2.971523	0.05310123	0.9576512	NA
ENSG00000255568		7.957287	-0.4540595	0.3108557	-1.460676	0.1441043	0.5754989
ENSG00000255571	MIR9-3HG	8.424922	-0.2213764	0.3627822	-0.6102186	0.541717	0.8763203
ENSG00000255587	RAB44	94.38173	-0.1590621	0.1907779	-0.833755	0.4044191	0.8120068
ENSG00000255621		0.5527559	0.323953	1.200787	0.2697839	0.7873265	NA
ENSG00000255650	FAM222A-AS1	1.121725	1.362652	1.863228	0.7313392	0.464572	NA
ENSG00000255652	LINC02963	2.180192	-0.3715037	0.5681288	-0.6539075	0.5131714	NA
ENSG00000255680		0.39019	1.233942	1.661327	0.7427449	0.4576361	NA
ENSG00000255733	IFNG-AS1	4.170084	0.3676189	0.6894765	0.5331855	0.5939052	0.895332
ENSG00000255737	AGAP2-AS1	5.218102	0.2612763	0.4428924	0.5899317	0.5552364	0.8805687
ENSG00000255760	LINC02422	4.499347	0.1974534	0.515002	0.3834031	0.7014209	0.9323901
ENSG00000255775		0.1447963	0.5595801	2.972161	0.1882738	0.850662	NA
ENSG00000255823		2075.849	-0.02645194	0.3231956	-0.08184498	0.93477	0.987587
ENSG00000255829		1.121951	0.1860559	1.04863	0.1774276	0.8591725	NA
ENSG00000255833	TIFAB	6.207581	-0.8649092	0.824479	-1.049037	0.294161	0.7412662
ENSG00000255837	TAS2R20	0.9507719	-0.08999359	0.7319487	-0.1229507	0.9021461	NA
ENSG00000255843		0.5309885	0.6130305	1.505193	0.4072771	0.6838045	NA
ENSG00000255847		0.2806533	0.935515	1.920699	0.4870701	0.6262086	NA
ENSG00000255856		2.429288	-0.1981823	0.5972171	-0.331843	0.7400078	NA
ENSG00000255857	PXN-AS1	68.17752	0.2045927	0.1299036	1.574958	0.1152661	0.53502
ENSG00000255867	DENND5B-AS1	1.989695	-0.3537923	0.7271288	-0.4865607	0.6265697	NA
ENSG00000255874	PRECSIT	0.404292	0.1827256	2.962623	0.06167694	0.9508201	NA
ENSG00000255882		8.197784	-0.5256937	0.4132195	-1.27219	0.2033057	0.6504638
ENSG00000255893		0.58708	-0.1366941	1.469426	-0.09302549	0.9258833	NA
ENSG00000255929	PIWIL4-AS1	3.514073	-0.4102934	0.5218618	-0.7862109	0.4317439	0.8266881
ENSG00000255931		0.2157204	0.7783958	2.972567	0.2618598	0.7934295	NA
ENSG00000255949	RPS6KB2-AS1	1.251383	0.3164632	0.8436416	0.3751156	0.7075745	NA
ENSG00000255959		0.5786889	0.3950167	1.64803	0.2396903	0.8105704	NA
ENSG00000255966	GAPDH-DT	1.232188	-0.1039562	0.8354906	-0.1244253	0.9009785	NA
ENSG00000255968	ITPR2-AS2	0.3429673	-0.3980687	2.174642	-0.1830502	0.8547586	NA
ENSG00000255974	CYP2A6	0.6287085	-0.3742781	1.614723	-0.2317909	0.8167004	NA
ENSG00000256001		0.700334	0.5352223	2.525732	0.2119078	0.8321789	NA
ENSG00000256029		1.694651	0.1857566	0.7103303	0.2615073	0.7937013	NA
ENSG00000256034		1.570522	-0.06233686	0.7020223	-0.08879613	0.9292439	NA
ENSG00000256039	LINC02446	1.312292	1.641556	1.568753	1.046409	0.2953725	NA
ENSG00000256043	CTSO	58.66095	-0.232752	0.1356128	-1.716298	0.08610753	0.4740349
ENSG00000256050		1.727964	0.8187392	2.973509	0.2753445	0.7830516	NA
ENSG00000256053	COA8	151.7781	-0.01053408	0.09310739	-0.113139	0.9099204	0.9843188
ENSG00000256060	TRAPPC2B	107.7606	0.008103713	0.1060407	0.0764208	0.9390843	0.987587
ENSG00000256061	DNAAF4	27.74915	-0.3183717	0.1800697	-1.768047	0.07705299	0.4504725
ENSG00000256073	URB1-AS1	68.0874	-0.1042644	0.1156161	-0.901815	0.3671551	0.7903836
ENSG00000256084		2.645616	0.2628629	0.7523177	0.3494041	0.7267859	NA
ENSG00000256087	ZNF432	45.35084	-0.170547	0.1509034	-1.130173	0.2584033	0.7131491
ENSG00000256092	SBNO1-AS1	103.0229	0.02900909	0.1208942	0.2399543	0.8103657	0.9605145
ENSG00000256101		0.3449652	0.5872722	1.854074	0.316747	0.7514356	NA
ENSG00000256116		1.52247	1.107105	0.8364113	1.323637	0.1856237	NA
ENSG00000256120	SOX5-AS1	3.399587	-0.7954001	0.6608879	-1.203533	0.2287703	0.6781823
ENSG00000256124	LINC01152	1.247081	0.00302018	2.968842	0.001017292	0.9991883	NA
ENSG00000256128	LOC100996671	0.5993739	0.4483836	1.148786	0.3903109	0.6963067	NA
ENSG00000256152		15.0079	0.1930443	0.2799802	0.6894926	0.4905133	0.8536334
ENSG00000256188	TAS2R30	3.299846	-0.1731598	0.5236394	-0.3306852	0.7408823	0.9432004
ENSG00000256209		16.34069	0.1688982	0.3090229	0.5465556	0.5846841	0.8915676
ENSG00000256222		0.2644388	-0.6662468	2.969188	-0.2243869	0.8224563	NA
ENSG00000256223	ZNF10	155.3576	-0.124369	0.1253035	-0.9925416	0.3209334	0.7612972
ENSG00000256229	ZNF486	28.30601	0.2094032	0.2044254	1.02435	0.3056698	0.7489992
ENSG00000256235	SMIM3	594.6459	-0.2598302	0.1505139	-1.726288	0.08429567	0.4710431
ENSG00000256249		0.9172687	0.1321079	1.195332	0.1105199	0.9119971	NA
ENSG00000256262	USP30-AS1	32.89079	-0.276851	0.1964542	-1.40924	0.1587643	0.5946275
ENSG00000256269	HMBS	159.4412	0.3553978	0.130582	2.721644	0.006495803	0.1208301
ENSG00000256271		20.18066	-0.5330787	0.2104482	-2.533063	0.01130706	0.1639965
ENSG00000256278		0.1574012	0.5099716	2.96983	0.1717174	0.8636597	NA
ENSG00000256294	ZNF225	13.04763	0.1389755	0.2396645	0.5798754	0.5619986	0.883935
ENSG00000256325		1.1557	0.5318164	0.9269289	0.5737402	0.5661436	NA
ENSG00000256341		0.3667223	-0.457744	2.520792	-0.1815874	0.8559065	NA
ENSG00000256364		2.058356	0.5357148	0.6136864	0.8729455	0.3826928	NA
ENSG00000256377	MRPS35-DT	2.929191	0.6057881	2.960958	0.2045919	0.837891	NA
ENSG00000256379	TRAV8-5	3.026877	0.6076091	0.5025988	1.208935	0.226688	NA
ENSG00000256424	LINC02414	0.2728374	0.1703215	2.973399	0.05728174	0.9543208	NA
ENSG00000256427		1.208693	0.4392967	0.8228963	0.5338421	0.5934508	NA
ENSG00000256433		0.4572855	-0.2422046	1.508336	-0.1605773	0.8724263	NA
ENSG00000256436	TAS2R31	1.278988	0.6972419	0.7304075	0.954593	0.3397835	NA
ENSG00000256442	LOC105369728	0.4343272	0.2195552	1.779515	0.1233792	0.9018068	NA
ENSG00000256448		1.775398	-0.8737733	0.6107818	-1.430582	0.1525501	NA
ENSG00000256453	DND1	4.153734	-0.1246964	0.4661105	-0.2675254	0.7890646	0.9578993
ENSG00000256458		0.7761454	0.07264716	1.551606	0.04682063	0.9626562	NA
ENSG00000256469		0.1848032	0.5711587	2.968666	0.1923958	0.8474322	NA
ENSG00000256512		0.6815977	0.6196644	1.621671	0.3821148	0.7023762	NA
ENSG00000256525	POLG2	142.6746	0.1267557	0.1245498	1.017711	0.3088151	0.7526538
ENSG00000256537	SMIM10L1	490.2138	-0.05180263	0.05514147	-0.9394495	0.3475	0.7785486
ENSG00000256553	TRAV1-2	0.292921	0.4511526	2.973834	0.1517074	0.8794177	NA
ENSG00000256576	LINC02361	3.890174	-0.4151879	0.5657379	-0.7338874	0.4630174	0.8394934
ENSG00000256603		0.2792497	0.8955277	2.702956	0.3313142	0.7404072	NA
ENSG00000256618		2.848473	0.2179799	0.5507737	0.3957703	0.6922745	NA
ENSG00000256628	ZBTB11-AS1	46.0178	0.05083721	0.1601688	0.3173976	0.7509419	0.9462158
ENSG00000256633	PDE2A-AS2	16.2561	-0.4533593	0.3103806	-1.460656	0.1441098	0.5754989
ENSG00000256658		0.3276109	1.091346	2.177986	0.5010803	0.6163146	NA
ENSG00000256660	CLEC12B	4.222069	0.575959	0.5284542	1.089894	0.2757599	0.7245095
ENSG00000256661	A2ML1-AS1	1.67833	0.0152738	0.6685243	0.02284704	0.9817723	NA
ENSG00000256683	ZNF350	78.71758	-0.02009728	0.1668302	-0.1204655	0.9041144	0.98337
ENSG00000256690	STX5-DT	2.267747	-0.03973121	0.5269418	-0.07539962	0.9398968	NA
ENSG00000256694		0.6330388	0.3149335	1.498773	0.2101276	0.8335681	NA
ENSG00000256705		0.4335498	0.01491499	1.762078	0.008464435	0.9932464	NA
ENSG00000256706		2.804394	0.5584312	0.5365235	1.040833	0.2979532	NA
ENSG00000256742	KDM2B-DT	1.247237	0.1912955	0.8879961	0.2154238	0.8294369	NA
ENSG00000256746	MADD-AS1	0.5831766	0.2585968	1.515344	0.1706522	0.8644973	NA
ENSG00000256747		1.539553	0.2677545	0.6258859	0.4278009	0.6687961	NA
ENSG00000256771	ZNF253	57.47052	0.1640601	0.1745185	0.940073	0.3471801	0.7783049
ENSG00000256789	LNCROPM	0.2475297	0.06126775	2.965899	0.02065739	0.983519	NA
ENSG00000256797	KLRF2	2.931909	-0.6728362	0.7826585	-0.8596804	0.3899652	NA
ENSG00000256802	LCIIAR	1.479855	0.2863702	2.968417	0.09647235	0.9231454	NA
ENSG00000256803		0.1819493	1.355142	2.972884	0.4558342	0.6485092	NA
ENSG00000256806	C17orf100	15.35087	0.1948192	0.340411	0.5723057	0.5671149	0.8857222
ENSG00000256812	CAPNS2	1.478214	0.6495768	0.7292007	0.8908067	0.3730329	NA
ENSG00000256862	PARP11-AS1	2.74652	0.4656962	0.5421054	0.8590511	0.3903123	NA
ENSG00000256894		1.88425	-1.171922	0.7847602	-1.493351	0.1353453	NA
ENSG00000256923		0.2255556	0.7293468	2.967867	0.2457478	0.8058775	NA
ENSG00000256928		1.091842	0.2738382	0.7686549	0.3562564	0.7216486	NA
ENSG00000256940	PPP1R14B-AS1	10.80104	-0.3138786	0.2596193	-1.208995	0.2266646	0.6757277
ENSG00000256948	IQSEC3-AS2	62.21512	-0.2584137	0.2166895	-1.192553	0.2330445	0.6826645
ENSG00000256955		0.1676969	0.1218631	2.965084	0.04109938	0.9672167	NA
ENSG00000256967		2.435063	0.1321579	0.5706946	0.2315738	0.816869	NA
ENSG00000256973		0.531746	1.206938	1.186692	1.017061	0.3091244	NA
ENSG00000256980	KHDC1L	0.6758089	1.428479	2.21086	0.6461192	0.5182022	NA
ENSG00000256982		3.650511	0.2380568	0.5379084	0.4425601	0.658084	0.9177259
ENSG00000256988	KCNA6-AS1	6.807469	0.3521173	0.6187643	0.5690653	0.5693118	0.8858382
ENSG00000256995	LINC02955	3.358671	0.769485	0.931993	0.8256339	0.4090118	0.8149022
ENSG00000257008	GPR142	0.7715111	0.6859311	1.223598	0.5605853	0.5750803	NA
ENSG00000257017	HP	2.812289	-0.4202651	0.6038711	-0.6959518	0.486459	NA
ENSG00000257023	ETNK1-DT	3.504556	-0.1083257	0.4689898	-0.2309766	0.817333	0.962232
ENSG00000257038	ARHGEF17-AS1	4.481081	0.1720385	0.4145358	0.4150149	0.678131	0.9239982
ENSG00000257052	PRPF19-DT	1.240833	0.5175457	0.6599353	0.7842371	0.432901	NA
ENSG00000257058		0.3572259	-0.4230691	2.523707	-0.1676379	0.8668681	NA
ENSG00000257086		17.55718	-0.3915391	0.23724	-1.650393	0.09886263	0.4992103
ENSG00000257093	DENND11	143.7032	-0.04840408	0.09562501	-0.5061864	0.6127258	0.9004162
ENSG00000257097	CLIP1-AS1	0.8781918	-0.3966495	0.8962517	-0.4425648	0.6580805	NA
ENSG00000257103	LSM14A	606.8557	-0.0402521	0.0832017	-0.4837893	0.6285354	0.9063319
ENSG00000257108	NHLRC4	33.63216	0.5608609	0.2200523	2.548761	0.01081062	0.1607122
ENSG00000257114	LINC02450	0.7581564	0.8391724	2.970162	0.2825342	0.7775339	NA
ENSG00000257135	ODC1-DT	7.113499	0.1731314	0.3429001	0.5049034	0.6136267	0.9007969
ENSG00000257139	LINC02821	0.6525418	0.5176174	1.158049	0.4469736	0.6548942	NA
ENSG00000257155	NUBPL-DT	1.450847	-0.4810078	0.6962873	-0.690818	0.4896799	NA
ENSG00000257167	TMPO-AS1	65.88155	0.07887028	0.1680398	0.4693548	0.6388161	0.9107321
ENSG00000257176	FAR2-AS1	43.31582	0.0523929	0.2390783	0.2191454	0.8265368	0.9647988
ENSG00000257181		9.108969	0.06824207	0.2674281	0.2551792	0.7985847	0.9588697
ENSG00000257218	GATC	130.5178	0.03290404	0.1159395	0.2838036	0.7765609	0.9536084
ENSG00000257221		1.766903	-0.3400866	0.6976488	-0.4874754	0.6259215	NA
ENSG00000257225		4.107521	0.2862591	0.4281557	0.6685865	0.5037593	0.8608175
ENSG00000257239		22.52456	0.03507809	0.2326244	0.1507928	0.8801392	0.9798856
ENSG00000257252		2.63427	1.562372	0.9058447	1.724768	0.0845693	NA
ENSG00000257258		6.330596	0.3580215	0.3759249	0.952375	0.3409068	0.7737155
ENSG00000257261	SLC38A4-AS1	56.01736	-0.02148166	0.1585628	-0.1354773	0.8922345	0.9811014
ENSG00000257270		0.3630869	0.5655581	1.608098	0.3516939	0.7250679	NA
ENSG00000257277		0.3461744	0.6873893	2.154051	0.3191147	0.7496395	NA
ENSG00000257279	LOC100506551	1.640664	0.37134	0.6071959	0.6115654	0.5408253	NA
ENSG00000257285	PRMT5-DT	1.436554	-0.1030465	0.7355393	-0.1400965	0.8885838	NA
ENSG00000257303	CNPY2-AS1	27.02943	-0.03207988	0.1652176	-0.1941675	0.8460448	0.9698037
ENSG00000257315	ZBED6	85.56235	0.1088994	0.1099029	0.9908689	0.3217496	0.7612972
ENSG00000257327		0.7525606	0.9408908	1.192905	0.7887392	0.4302644	NA
ENSG00000257329		0.165046	0.2280151	2.968428	0.07681343	0.938772	NA
ENSG00000257335	MGAM	3.137691	-0.5269929	0.5753893	-0.9158892	0.359725	0.7879692
ENSG00000257337	TNS2-AS1	15.83043	0.09217296	0.2548342	0.3616977	0.717578	0.9371843
ENSG00000257342	OS9-AS1	2.901668	-0.1951667	0.4330302	-0.4507	0.6522058	NA
ENSG00000257345	LINC02413	1.155886	0.6732776	1.09465	0.6150621	0.5385137	NA
ENSG00000257354	MIRLET7IHG	16.95305	-0.06765825	0.2209127	-0.3062669	0.7594015	0.9489967
ENSG00000257359		2.986665	0.03421555	0.4816188	0.0710428	0.9433637	NA
ENSG00000257365	FNTB	43.12841	0.4230882	0.160986	2.628105	0.008586194	0.1412837
ENSG00000257386		12.27093	0.1179045	0.3409869	0.3457742	0.7295124	0.9403466
ENSG00000257391		0.8112409	0.4020554	0.912023	0.4408391	0.6593295	NA
ENSG00000257410		0.2937149	0.1025285	2.242494	0.04572073	0.9635328	NA
ENSG00000257433	RPAP3-DT	12.92131	0.1191176	0.2532253	0.4704017	0.638068	0.9104969
ENSG00000257446	ZNF878	2.440117	-0.1281245	0.5155273	-0.248531	0.8037236	NA
ENSG00000257449		1.52555	0.1758284	0.7425996	0.2367742	0.8128319	NA
ENSG00000257453	PHLDA1-AS1	3.19503	-0.566456	0.686217	-0.8254765	0.4091011	0.814971
ENSG00000257477		0.8944553	0.6251558	1.164236	0.5369666	0.5912907	NA
ENSG00000257495	KRT73-AS1	0.4618734	0.7035616	1.980441	0.355255	0.7223986	NA
ENSG00000257496	LOC124902923	0.4154816	0.8866095	1.459658	0.6074092	0.5435794	NA
ENSG00000257497	GLIPR1-AS1	4.095324	-0.1780079	0.470296	-0.3785019	0.7050578	0.9335637
ENSG00000257526		0.4542041	-0.4865504	1.558684	-0.3121545	0.7549231	NA
ENSG00000257530	BICD1-AS1	0.1942303	0.6455566	2.967702	0.2175274	0.8277973	NA
ENSG00000257545	LOC100505978	0.6247247	0.5840355	1.197044	0.4878982	0.625622	NA
ENSG00000257550	ATF7-AS1	14.06443	0.2546332	0.2173227	1.171683	0.2413244	0.6926699
ENSG00000257551	HLX-AS1	16.76482	-0.3544072	0.246695	-1.436621	0.1508257	0.5820635
ENSG00000257553		1.161655	0.3516668	0.8107728	0.4337427	0.6644753	NA
ENSG00000257556	LOC124903398	0.9886105	0.1404635	1.14692	0.1224702	0.9025266	NA
ENSG00000257579		0.5475579	0.5713085	1.988979	0.287237	0.7739308	NA
ENSG00000257582	LINC01475	7.509361	0.09190871	0.5057972	0.1817106	0.8558099	0.9728173
ENSG00000257591	ZNF625	27.13472	0.4353737	0.2021373	2.153851	0.03125186	0.2860141
ENSG00000257594	GALNT4	39.86773	0.09136007	0.1570634	0.5816763	0.5607848	0.8829794
ENSG00000257595	LINC02356	0.9096764	0.04287304	1.354249	0.03165817	0.9747447	NA
ENSG00000257596	SCAT2	0.5501578	0.340911	1.700974	0.200421	0.8411513	NA
ENSG00000257599	OVCH1-AS1	108.2015	0.1405781	0.1389549	1.011682	0.3116902	0.7545326
ENSG00000257605	MYG1-AS1	4.316273	-0.4674334	0.4249548	-1.09996	0.2713495	0.7225073
ENSG00000257607		1.808987	0.1876017	0.6287288	0.2983825	0.7654112	NA
ENSG00000257613		2.296945	-0.5824407	0.551293	-1.056499	0.2907401	NA
ENSG00000257621	PSMA3-AS1	324.3024	-0.05346483	0.1001761	-0.5337085	0.5935432	0.895332
ENSG00000257654		4.059229	0.4318336	0.6747705	0.6399712	0.5221913	0.86785
ENSG00000257660	ADCY6-DT	6.071341	-0.043246	0.3624806	-0.1193057	0.9050332	0.9836903
ENSG00000257663		0.1714449	-0.2890344	2.971721	-0.09726163	0.9225186	NA
ENSG00000257681		0.7832025	-0.3275308	0.9101777	-0.3598537	0.7189565	NA
ENSG00000257698	GIHCG	1465.562	-0.01033627	0.1018915	-0.101444	0.919198	0.985103
ENSG00000257702	LBX2-AS1	18.89506	0.170952	0.3000104	0.5698205	0.5687995	0.8857222
ENSG00000257704	INAFM1	64.08704	-0.2697171	0.1706365	-1.580652	0.1139575	0.5314328
ENSG00000257715		6.719059	-0.1563401	0.4312891	-0.3624948	0.7169823	0.9369318
ENSG00000257718	CPNE8-AS1	1.626474	-0.305905	0.6305579	-0.4851339	0.6275814	NA
ENSG00000257727	CNPY2	448.0652	0.008171575	0.07137201	0.1144927	0.9088472	0.9843188
ENSG00000257732	TXNRD1-AS1	1.812255	-0.7732785	0.7570332	-1.021459	0.3070369	NA
ENSG00000257735		0.1990209	0.9434687	2.974778	0.317156	0.7511253	NA
ENSG00000257740		0.5899283	0.7257031	1.132492	0.6408019	0.5216514	NA
ENSG00000257764		49.6622	-0.9273857	0.3915087	-2.368748	0.01784839	0.2097894
ENSG00000257769		0.5613112	0.9241344	1.315709	0.7023852	0.482439	NA
ENSG00000257809	MYL6B-AS1	2.396579	0.2220604	0.576426	0.3852366	0.7000622	NA
ENSG00000257815	PRANCR	184.233	-0.09538129	0.1006022	-0.9481032	0.3430769	0.7747947
ENSG00000257824		0.2185356	0.1807099	2.854273	0.06331207	0.949518	NA
ENSG00000257831		0.2666916	0.2499862	2.315625	0.1079563	0.9140304	NA
ENSG00000257839	PHLDA1-DT	1.43284	-1.319782	0.7638476	-1.727808	0.08402269	NA
ENSG00000257878		3.075125	-0.6884263	0.6007063	-1.146028	0.2517835	NA
ENSG00000257883	LINC03088	61.17506	0.04086865	0.3119444	0.1310126	0.8957653	0.9817559
ENSG00000257913	DDN-AS1	27.48335	-0.1575077	0.2104813	-0.7483214	0.4542663	0.8350292
ENSG00000257918		0.4381065	0.2416537	2.016128	0.1198603	0.9045938	NA
ENSG00000257923	CUX1	658.1106	0.002074154	0.06661703	0.0311355	0.9751615	0.9945933
ENSG00000257925		0.3335655	0.6345043	2.978281	0.2130438	0.8312928	NA
ENSG00000257949	TEN1	167.708	-0.1057981	0.1071274	-0.9875917	0.3233526	0.7621459
ENSG00000257953		0.835737	0.2419223	1.010237	0.2394709	0.8107404	NA
ENSG00000258001	R3HDM2-DT	6.961172	-0.5084626	0.376842	-1.349273	0.1772494	0.6201855
ENSG00000258017	TUBA1B-AS1	143.2749	0.0319647	0.144087	0.2218431	0.824436	0.9636883
ENSG00000258035	PLXNC1-AS1	0.4625628	0.4855888	2.008775	0.2417338	0.8089864	NA
ENSG00000258048	PPP1R12A-AS2	0.8144204	0.1137623	1.096315	0.103768	0.9173535	NA
ENSG00000258056	CD63-AS1	33.88019	0.2984087	0.2356434	1.266357	0.2053853	0.6525062
ENSG00000258057	BCDIN3D-AS1	3.42601	-0.1045477	0.4165888	-0.2509614	0.8018439	0.9588697
ENSG00000258082	LINC03108	5.100508	-0.1950248	0.4733567	-0.4120038	0.6803366	0.9246765
ENSG00000258084		14.83289	-0.1214076	0.4866982	-0.2494516	0.8030115	0.9588697
ENSG00000258086	GPR84-AS1	0.1909956	0.001391835	2.966052	0.000469255	0.9996256	NA
ENSG00000258092		1.05408	0.5284295	0.8573301	0.6163664	0.5376527	NA
ENSG00000258096	SLC38A2-AS1	1.351729	-0.2030133	0.7542429	-0.2691617	0.7878052	NA
ENSG00000258099	ATXN2-AS	3.343777	-0.06588905	0.4809777	-0.1369898	0.8910388	0.9810987
ENSG00000258101		12.85837	-0.5731534	0.3940845	-1.454392	0.1458377	0.5779788
ENSG00000258102	MAP1LC3B2	19.50075	-0.1112127	0.2465095	-0.4511496	0.6518818	0.9160736
ENSG00000258114		11.88909	1.566761	2.229381	0.7027786	0.4821937	0.8499915
ENSG00000258122		0.3464153	0.7761178	2.180518	0.3559327	0.7218909	NA
ENSG00000258136	PRDM4-AS1	0.742298	-0.395594	0.8329263	-0.4749448	0.6348263	NA
ENSG00000258137		1.703902	0.04390298	0.7336063	0.05984542	0.9522787	NA
ENSG00000258168	PTPRB-AS1	0.2138968	0.8068318	2.973696	0.2713229	0.7861427	NA
ENSG00000258177		0.8035024	-0.1739349	1.077999	-0.1613498	0.8718179	NA
ENSG00000258181		0.2628795	1.115073	2.749642	0.4055339	0.6850851	NA
ENSG00000258216		2.4903	0.6707506	2.973742	0.2255578	0.8215454	NA
ENSG00000258232		8.077121	0.2581139	0.3284598	0.7858309	0.4319665	0.8268709
ENSG00000258256		0.8694287	0.7244017	1.433481	0.5053443	0.613317	NA
ENSG00000258274	CRADD-AS1	0.2289173	0.09449471	2.832997	0.03335504	0.9733915	NA
ENSG00000258285	TESC-AS1	1.317983	-0.2181091	0.7397568	-0.2948389	0.768117	NA
ENSG00000258289	CHURC1	523.714	-0.01634137	0.06578997	-0.2483869	0.8038351	0.9588697
ENSG00000258301		12.71265	-0.2088451	0.2636699	-0.7920703	0.4283197	0.8246636
ENSG00000258302		1.752739	0.1055275	0.6429409	0.1641325	0.8696268	NA
ENSG00000258314		2.748593	0.9046672	2.979199	0.3036612	0.761386	NA
ENSG00000258315	BACC1	539.2216	0.03923272	0.1061042	0.3697564	0.711564	0.9349094
ENSG00000258317		11.04409	0.4961338	0.2802449	1.770358	0.07666749	0.4504449
ENSG00000258323		0.2316855	-0.1257966	2.019162	-0.06230139	0.9503228	NA
ENSG00000258325	ITFG2-AS1	34.21547	0.1136388	0.1462619	0.7769543	0.4371857	0.829912
ENSG00000258345		0.4714326	1.326166	2.032505	0.6524788	0.5140924	NA
ENSG00000258365		1.916166	-1.216085	0.5938346	-2.047852	0.04057454	NA
ENSG00000258366	RTEL1	34.76406	-0.1191313	0.1629081	-0.7312791	0.4646087	0.8409746
ENSG00000258376	PAPLN-AS1	2.789587	-0.3834227	0.7289206	-0.5260144	0.5988782	NA
ENSG00000258377		10.32622	-0.02017351	0.2278772	-0.08852797	0.9294571	0.9868965
ENSG00000258384	RCCD1-AS1	0.9381589	-0.5534314	0.8404655	-0.658482	0.5102284	NA
ENSG00000258400		0.284815	0.3828434	1.946535	0.1966795	0.8440784	NA
ENSG00000258405	ZNF578	7.813527	0.07206439	0.3593983	0.200514	0.8410786	0.9685878
ENSG00000258410		0.5812812	1.41021	2.266799	0.6221151	0.5338662	NA
ENSG00000258413	FBXO34-AS1	8.20526	-0.1249547	0.4127598	-0.3027298	0.7620958	0.9501297
ENSG00000258422	LOC646548	1.093898	1.104719	1.08737	1.015955	0.3096509	NA
ENSG00000258429	PDF	79.73437	0.07257501	0.145196	0.4998415	0.6171867	0.9019835
ENSG00000258430		1.753084	0.5935427	0.6051659	0.9807933	0.3266947	NA
ENSG00000258457	AJUBA-DT	4.940617	0.04933375	0.4292256	0.1149366	0.9084953	0.9843067
ENSG00000258471	LOC101929718	1.08906	0.5639951	0.8598004	0.6559605	0.5118495	NA
ENSG00000258472		21.5127	0.06078515	0.187369	0.324414	0.7456246	0.9458392
ENSG00000258476	LINC01580	7.201956	-0.5354598	0.4132801	-1.295634	0.1951016	0.6412504
ENSG00000258479	LINC00640	0.3442228	0.5332885	2.968859	0.1796274	0.8574451	NA
ENSG00000258484	SPESP1	4.809859	0.3261594	2.086086	0.15635	0.8757572	0.9795657
ENSG00000258498	DIO3OS	1.615953	-0.3101608	2.4872	-0.1247028	0.9007588	NA
ENSG00000258504		0.4987747	0.1776283	2.042974	0.08694594	0.9307145	NA
ENSG00000258515		0.4472771	0.1834	1.347813	0.1360723	0.8917641	NA
ENSG00000258525	COCH-AS1	4.129856	0.6217928	0.4875924	1.275231	0.2022276	0.6485667
ENSG00000258526	LOC105370460	1.588665	1.099301	0.8756765	1.255374	0.2093432	NA
ENSG00000258545	RHOXF1-AS1	0.9457607	0.6736214	0.8389781	0.8029071	0.4220285	NA
ENSG00000258554		0.7404086	0.2277642	1.357182	0.1678214	0.8667238	NA
ENSG00000258561		15.35138	-0.2897926	0.2775798	-1.043998	0.2964865	0.7432641
ENSG00000258572	SYNE3-AS1	2.204053	0.03543728	0.5732404	0.06181924	0.9507068	NA
ENSG00000258583	LINC01500	0.3892552	1.280469	2.9705	0.431062	0.6664233	NA
ENSG00000258592	LINC03059	0.5809139	0.62655	2.975081	0.2105993	0.8331999	NA
ENSG00000258602	LINC01629	0.3110884	0.1959882	2.629827	0.07452514	0.9405925	NA
ENSG00000258603		4.490221	-0.2009821	0.4802262	-0.4185155	0.6755702	0.9239982
ENSG00000258623	RAD51B-AS1	0.1900614	0.5700687	2.970396	0.1919167	0.8478074	NA
ENSG00000258634		4.696896	-0.2839415	0.3402587	-0.8344872	0.4040065	0.8119901
ENSG00000258643	BCL2L2-PABPN1	0.5863586	-0.2436736	1.50815	-0.1615712	0.8716435	NA
ENSG00000258646		1.092883	-0.2070717	0.9293874	-0.2228046	0.8236876	NA
ENSG00000258651	SEC23A-AS1	2.852365	0.4022598	0.6128607	0.6563641	0.5115899	NA
ENSG00000258655	ARHGAP5-AS1	36.20706	0.8165757	0.27434	2.97651	0.002915494	0.07256209
ENSG00000258659	TRIM34	28.7193	0.01462585	0.1916675	0.07630843	0.9391737	0.987587
ENSG00000258667	HIF1A-AS3	5.377428	0.4965939	0.390921	1.270318	0.2039715	0.6512092
ENSG00000258689	LINC01269	0.3816276	2.087974	2.066528	1.010378	0.3123143	NA
ENSG00000258696		0.1279099	0.8637347	2.977789	0.290059	0.7717711	NA
ENSG00000258700	LINC00871	0.6209752	0.4965965	2.977589	0.1667781	0.8675447	NA
ENSG00000258701	VESTAR	2.249902	0.2532126	0.6704015	0.3777029	0.7056513	NA
ENSG00000258702	LOC105370645	1.679638	0.05330766	0.9957351	0.05353598	0.9573049	NA
ENSG00000258708	SLC25A21-AS1	5.499658	1.041722	0.8233506	1.265223	0.2057915	0.6529346
ENSG00000258711		1.230787	-0.2163135	0.8556202	-0.2528148	0.8004113	NA
ENSG00000258725	PRC1-AS1	3.771121	-0.0516506	0.4897907	-0.1054544	0.9160152	0.98495
ENSG00000258727	AP1G2-AS1	20.82065	-0.02457015	0.2219881	-0.1106823	0.9118683	0.9844238
ENSG00000258730	ITPK1-AS1	1.006004	0.07274271	0.7176648	0.1013603	0.9192645	NA
ENSG00000258731	DDHD1-DT	2.019969	0.1662991	0.5317914	0.312715	0.7544972	NA
ENSG00000258733	LINC02328	45.35939	-0.5778411	0.1890265	-3.056931	0.002236155	0.06105729
ENSG00000258736		0.4835341	-0.00732776	1.334104	-0.005492647	0.9956175	NA
ENSG00000258738	BAZ1A-AS1	79.24437	-0.1497088	0.1510213	-0.9913091	0.3215347	0.7612972
ENSG00000258744		1.98256	1.045184	0.8352008	1.251417	0.2107824	NA
ENSG00000258745		11.18041	0.3741026	0.411308	0.9095437	0.3630632	0.7880315
ENSG00000258749		0.296762	1.372234	2.632921	0.5211833	0.6022391	NA
ENSG00000258752	FOXN3-AS3	8.541421	-0.224551	0.4044337	-0.5552233	0.578742	0.8896624
ENSG00000258757		1.009796	0.309653	0.7795483	0.397221	0.6912045	NA
ENSG00000258768		4.889176	-0.001022252	0.3668625	-0.002786472	0.9977767	0.9994534
ENSG00000258777		0.3585106	0.4584816	1.625843	0.2819962	0.7779464	NA
ENSG00000258798	CCDC88C-DT	2.297005	-0.1657322	0.5570668	-0.2975087	0.7660782	NA
ENSG00000258800		1.055245	1.379981	1.12683	1.224658	0.2207042	NA
ENSG00000258807		1.110318	0.8805592	2.682835	0.3282197	0.7427455	NA
ENSG00000258811		0.5531265	1.011319	1.291311	0.783172	0.4335261	NA
ENSG00000258813	RBM25-AS1	10.45599	-0.1193007	0.2520006	-0.4734142	0.6359177	0.9100001
ENSG00000258818	RNASE4	7.696459	-0.1894573	0.3514962	-0.5390023	0.5898853	0.8941716
ENSG00000258820		0.932454	-0.5121656	0.8535728	-0.6000256	0.5484891	NA
ENSG00000258824		1.416311	0.1897516	0.7706315	0.2462288	0.8055052	NA
ENSG00000258839	MC1R	3.751784	-0.3787037	0.5196233	-0.7288043	0.4661213	0.8420969
ENSG00000258843	LOC105370489	0.3189316	-0.01876982	1.89085	-0.009926657	0.9920798	NA
ENSG00000258847		0.3590318	0.8804153	2.969917	0.2964444	0.7668907	NA
ENSG00000258857		0.9661021	-1.219209	1.060873	-1.149251	0.2504527	NA
ENSG00000258867	HISLA	0.4078564	0.7429709	2.057111	0.3611719	0.7179709	NA
ENSG00000258868		0.4501833	0.8041543	2.968194	0.2709238	0.7864496	NA
ENSG00000258884	LINC02321	1.440754	0.7206391	0.7672243	0.9392809	0.3475865	NA
ENSG00000258890	CEP95	210.6641	-0.08969349	0.09213236	-0.9735287	0.3302906	0.7657756
ENSG00000258891		0.9656367	0.776054	0.8404571	0.9233714	0.3558137	NA
ENSG00000258908		1.706866	-0.4000233	0.5978702	-0.6690804	0.5034442	NA
ENSG00000258913	LINC02691	0.3780293	0.925895	2.948699	0.3140012	0.7535201	NA
ENSG00000258920	FOXN3-AS1	19.55517	0.3014024	0.2154725	1.398797	0.1618738	0.5977665
ENSG00000258926	PRKCH-AS2	0.6508365	-0.0871787	1.05353	-0.08274911	0.934051	NA
ENSG00000258938		2.554764	-0.1139744	0.5433638	-0.2097571	0.8338572	NA
ENSG00000258940	MIA2-AS1	24.19857	-0.4294808	0.2038287	-2.107067	0.03511176	0.3062709
ENSG00000258944		2.150455	-0.1623807	0.5884041	-0.2759679	0.7825727	NA
ENSG00000258947	TUBB3	1.974381	0.5910645	0.9566734	0.6178331	0.5366854	NA
ENSG00000258957	GALNT16-AS1	0.2660228	0.244687	2.717395	0.09004471	0.9282517	NA
ENSG00000258982	YY1-DT	4.663159	0.06531551	0.3630376	0.1799139	0.8572202	0.9733463
ENSG00000258986	TMEM179	0.2498949	-0.2164514	2.964486	-0.07301482	0.9417943	NA
ENSG00000259001		216.0311	-0.9264502	0.3671222	-2.523547	0.01161774	0.1662343
ENSG00000259003		1.587197	-0.06868433	0.701386	-0.09792657	0.9219906	NA
ENSG00000259004	LINC02285	8.468107	0.2410208	0.3661754	0.6582113	0.5104024	0.8639963
ENSG00000259007		0.6903096	0.4863993	1.609061	0.3022876	0.7624328	NA
ENSG00000259033		4.665976	0.7121525	0.6723549	1.059191	0.2895127	0.7361975
ENSG00000259042		0.3897194	0.1597535	2.082044	0.07672914	0.938839	NA
ENSG00000259048		1.634236	0.9724737	2.972129	0.3271977	0.7435183	NA
ENSG00000259049		1.574224	0.3321535	0.7192112	0.4618303	0.644203	NA
ENSG00000259054	LINC02332	1.454384	0.6665147	0.8554931	0.7791	0.4359208	NA
ENSG00000259062	ACTN1-DT	1.000475	0.6304475	0.9421013	0.6691929	0.5033724	NA
ENSG00000259065	MIDEAS-AS1	38.6659	0.09691201	0.1624662	0.5965057	0.5508375	0.8795227
ENSG00000259071		1.743304	0.1955163	0.6649987	0.29401	0.7687502	NA
ENSG00000259073	FOXN3-AS2	0.27979	-0.6681168	1.940257	-0.3443445	0.7305873	NA
ENSG00000259081		0.1613719	0.196257	2.967324	0.0661394	0.9472668	NA
ENSG00000259083	PNN-AS1	2.867264	-0.1823261	0.4843544	-0.3764311	0.7065964	NA
ENSG00000259088		8.66065	0.06998438	0.3088699	0.2265821	0.8207487	0.9626954
ENSG00000259092	TRAV30	0.7395394	1.357614	1.589044	0.8543586	0.3929064	NA
ENSG00000259103		0.2105112	-0.3372646	2.435858	-0.1384583	0.8898782	NA
ENSG00000259116	HSPA2-AS1	2.615964	0.2632978	0.5685135	0.4631338	0.6432685	NA
ENSG00000259118	MAX-AS1	1.560849	0.297538	0.6101088	0.4876802	0.6257764	NA
ENSG00000259120	ERLN	33.7859	-0.3012901	0.2266535	-1.329298	0.1837495	0.6287067
ENSG00000259125	LRP1-AS	1.148437	-0.6938759	1.385495	-0.5008143	0.6165018	NA
ENSG00000259138		8.702773	0.2427498	0.3366563	0.7210613	0.4708718	0.8442932
ENSG00000259146	SIPA1L1-AS1	0.7532428	-0.3139858	1.002087	-0.3133319	0.7540285	NA
ENSG00000259153	MAP3K9-DT	3.847232	-0.4187756	0.5707015	-0.733791	0.4630761	0.8394934
ENSG00000259163	TTC7B-AS1	0.4875479	1.24053	1.098511	1.129284	0.2587781	NA
ENSG00000259172	SNRPA1-DT	5.195551	-0.03253039	0.3795187	-0.08571485	0.9316931	0.9868965
ENSG00000259177		0.3298353	0.7058103	1.645198	0.4290124	0.6679142	NA
ENSG00000259182	LOC124903565	0.3892502	0.5391539	1.808801	0.2980726	0.7656477	NA
ENSG00000259185		1.060183	0.2836643	0.7751894	0.3659291	0.714418	NA
ENSG00000259188	LOC102724587	10.5635	-0.189721	0.3327444	-0.5701705	0.5685621	0.8857222
ENSG00000259198		0.5178031	0.90245	1.744899	0.5171932	0.6050213	NA
ENSG00000259201		3.907227	0.6931842	0.4201977	1.649662	0.09901206	0.4992103
ENSG00000259207	ITGB3	63.81959	2.839136	0.6573255	4.319224	1.57E-05	0.001849248
ENSG00000259209		0.7764272	-0.7863482	0.9636968	-0.8159705	0.414517	NA
ENSG00000259212		0.5602567	-0.09624514	1.468644	-0.06553332	0.9477494	NA
ENSG00000259224	SLC35G6	0.9689551	-0.05184532	0.8171475	-0.06344671	0.9494108	NA
ENSG00000259230	LINC02323	6.25855	-0.6035242	0.343462	-1.757179	0.07888735	0.4550088
ENSG00000259238		19.28236	-0.02830742	0.2013548	-0.1405848	0.888198	0.9808558
ENSG00000259242		0.4684669	0.7719472	1.789832	0.431296	0.6662532	NA
ENSG00000259248	USP3-AS1	17.63382	0.1002138	0.2271622	0.4411553	0.6591006	0.9177476
ENSG00000259251	VPS13C-DT	0.8587422	-0.136629	0.9720139	-0.1405628	0.8882154	NA
ENSG00000259274		0.3843411	1.143359	1.834437	0.623275	0.5331038	NA
ENSG00000259276		0.3318566	0.253476	2.186961	0.1159033	0.9077292	NA
ENSG00000259287		0.7793553	-0.6409921	0.8397727	-0.7632923	0.4452891	NA
ENSG00000259291	ZNF710-AS1	19.89757	0.06770129	0.1942544	0.3485187	0.7274507	0.9396448
ENSG00000259294		0.3681111	0.1507732	2.119273	0.07114386	0.9432833	NA
ENSG00000259298		0.4645003	0.3537527	1.008865	0.3506442	0.7258553	NA
ENSG00000259307	PLCB2-AS1	0.3632802	1.340107	1.846103	0.7259113	0.4678932	NA
ENSG00000259314		0.2160861	0.6675852	2.880602	0.231752	0.8167306	NA
ENSG00000259319	JDP2-AS1	4.583344	-0.4288336	0.4619431	-0.9283256	0.3532387	0.7850276
ENSG00000259321		2.595998	-0.1182497	0.5572439	-0.2122046	0.8319474	NA
ENSG00000259326		1.35053	-0.7283554	0.6820203	-1.067938	0.2855485	NA
ENSG00000259327		1.845256	0.3840376	0.6019317	0.6380086	0.5234681	NA
ENSG00000259330	INAFM2	165.0873	-0.1767385	0.1831326	-0.9650847	0.3345024	0.7682745
ENSG00000259343	LOC105370921	14.21132	0.01535275	0.2479536	0.06191782	0.9506283	0.9895419
ENSG00000259347	SMAD3-DT	1.702399	0.1927232	0.7057787	0.2730646	0.7848036	NA
ENSG00000259349	APPBP2-DT	12.30621	0.4437824	0.294087	1.509017	0.1312944	0.5576371
ENSG00000259352		0.4078607	-0.1360274	2.070911	-0.06568479	0.9476288	NA
ENSG00000259357	CERS2-AS1	1.505496	-0.03017053	0.6317988	-0.04775339	0.9619128	NA
ENSG00000259363		61.53209	-0.09419912	0.1302295	-0.7233314	0.4694763	0.8438986
ENSG00000259375		2.327982	-0.04799778	0.6460222	-0.07429742	0.9407737	NA
ENSG00000259380	LINC02895	1.818036	0.0770247	0.7615718	0.1011391	0.91944	NA
ENSG00000259383		1.244097	0.7637404	2.971134	0.2570535	0.7971375	NA
ENSG00000259384	GH1	0.3516159	0.9631032	1.601737	0.6012868	0.547649	NA
ENSG00000259407		0.6457522	-0.2448831	1.103345	-0.221946	0.8243559	NA
ENSG00000259408		2.231433	-0.5545872	0.5704003	-0.9722773	0.3309126	NA
ENSG00000259417	CTXND1	0.4066683	1.119656	1.790526	0.6253225	0.5317594	NA
ENSG00000259422	LOC101929439	0.5044725	0.9189311	1.384593	0.6636834	0.506893	NA
ENSG00000259424	IRAIN	1.358111	-0.6067772	0.8561838	-0.7086997	0.4785108	NA
ENSG00000259426	KIF23-AS1	0.5879171	0.2005339	1.13379	0.1768703	0.8596102	NA
ENSG00000259431	THTPA	70.5699	0.03229903	0.1360902	0.2373355	0.8123966	0.9615265
ENSG00000259436		3.023939	-0.1059806	0.5166196	-0.2051425	0.8374608	NA
ENSG00000259438	MAPK6-DT	4.038227	-0.07384011	0.4299271	-0.1717503	0.8636338	0.9757206
ENSG00000259442		0.8025295	0.5114309	1.00506	0.5088562	0.610853	NA
ENSG00000259446	RYR3-DT	1.86363	1.627955	2.965495	0.5489655	0.5830291	NA
ENSG00000259448	LINC02352	22.86642	-0.1841426	0.2665924	-0.690727	0.4897371	0.8532381
ENSG00000259456	ADNP-AS1	6.557496	-0.09540345	0.3201953	-0.2979539	0.7657383	0.9510852
ENSG00000259462	CPEB1-AS1	0.6349153	0.4492437	1.325262	0.3389849	0.7346211	NA
ENSG00000259475	SYNM-AS1	0.3170682	-0.1875047	2.969517	-0.06314316	0.9496525	NA
ENSG00000259488	DUT-AS1	12.24226	-0.278731	0.2791209	-0.998603	0.317987	0.7583136
ENSG00000259494	MRPL46	151.698	0.09536299	0.1484132	0.6425507	0.5205157	0.867018
ENSG00000259495	ARNT2-DT	1.390467	0.2644961	2.484311	0.1064666	0.9152122	NA
ENSG00000259498	TPM1-AS	3.270888	0.7003412	0.626116	1.118549	0.2633327	0.7169382
ENSG00000259499		0.597678	0.4729528	1.08883	0.4343678	0.6640214	NA
ENSG00000259511	UBE2Q2P16	10.69756	-0.1624129	0.3251652	-0.4994781	0.6174426	0.9019835
ENSG00000259515		0.3292518	0.7068604	2.161552	0.3270152	0.7436564	NA
ENSG00000259520	SLC28A2-AS1	2.668661	-0.2226266	0.545279	-0.4082801	0.683068	NA
ENSG00000259536		3.930441	0.8093897	0.4287458	1.887808	0.05905177	0.3990688
ENSG00000259544		1.111634	-0.1594174	0.7454662	-0.2138492	0.8306646	NA
ENSG00000259553		0.3023924	0.9434444	2.68208	0.3517584	0.7250194	NA
ENSG00000259564		1.119238	0.3486235	0.7658126	0.4552334	0.6489413	NA
ENSG00000259577	CERNA1	11.87674	0.04085082	0.2413853	0.1692349	0.8656119	0.976546
ENSG00000259583	ALDH1A3-AS1	11.52168	0.2358852	0.3700216	0.6374903	0.5238055	0.8682503
ENSG00000259589		0.6268252	-0.3896411	1.377015	-0.2829608	0.7772069	NA
ENSG00000259595	CTDSPL2-DT	0.5090786	1.042043	1.103503	0.9443046	0.345014	NA
ENSG00000259604		0.1460431	0.4906136	2.97135	0.1651147	0.8688537	NA
ENSG00000259617	LOC105376713	0.571743	-0.1710421	1.209459	-0.1414204	0.8875379	NA
ENSG00000259618		0.2346111	0.6532976	2.9696	0.2199951	0.8258749	NA
ENSG00000259635		2.900103	0.3761095	0.553489	0.6795248	0.4968054	NA
ENSG00000259642	ST20-AS1	18.01856	-0.03862354	0.2211547	-0.1746449	0.8613587	0.9751886
ENSG00000259661		12.2012	0.322283	0.2839535	1.134985	0.2563815	0.7103357
ENSG00000259664		0.3933869	1.283997	2.430715	0.5282383	0.5973339	NA
ENSG00000259673	IQCH-AS1	47.61013	-0.06805054	0.1469595	-0.4630564	0.6433239	0.9126993
ENSG00000259687	LINC01220	37.17977	0.05492988	0.2512081	0.2186628	0.8269127	0.9647988
ENSG00000259705	FBN1-DT	1.700219	-0.06552926	0.8749865	-0.07489174	0.9403008	NA
ENSG00000259712		0.6172151	0.2367161	1.052286	0.2249542	0.8220149	NA
ENSG00000259715		8.055072	-0.1627173	0.363844	-0.4472171	0.6547183	0.9170617
ENSG00000259719	LINC02284	13.21435	1.935323	0.5314007	3.641928	0.000270604	0.01475038
ENSG00000259723	TSHZ2-AS1	0.6168796	1.124921	2.968949	0.3788954	0.7047655	NA
ENSG00000259736	CRTC3-AS1	6.586941	0.05536795	0.3266134	0.1695214	0.8653865	0.976546
ENSG00000259755	LRRK1-AS1	0.1887665	0.5121248	2.976645	0.1720477	0.8634	NA
ENSG00000259768	ZFHX3-AS1	31.11499	-0.0280096	0.1719998	-0.1628467	0.8706392	0.9776732
ENSG00000259774		0.5646556	0.9365496	1.648743	0.5680385	0.5700088	NA
ENSG00000259775	EIF5-DT	0.8608906	-0.09984414	0.974707	-0.102435	0.9184114	NA
ENSG00000259783	LINC02259	0.306471	0.1657452	2.962407	0.05594949	0.955382	NA
ENSG00000259788	UAP1-DT	1.944659	0.682857	0.7140141	0.9563635	0.3388886	NA
ENSG00000259793		0.1713743	1.059797	2.970353	0.3567916	0.7212478	NA
ENSG00000259802	MARCHF6-DT	19.95954	0.1100454	0.2157244	0.5101201	0.6099673	0.90003
ENSG00000259803	SLC22A31	1.268822	0.6280198	1.793912	0.350084	0.7262756	NA
ENSG00000259804	LOC100505942	10.26518	-0.08812622	0.3092545	-0.2849634	0.7756722	0.9535374
ENSG00000259805		0.3402661	0.1614024	2.968581	0.05437021	0.9566402	NA
ENSG00000259807	LOC101928188	2.314706	-0.06023906	0.5938483	-0.1014385	0.9192024	NA
ENSG00000259818	CZIB-DT	1.992212	-0.3448867	0.5649072	-0.6105191	0.541518	NA
ENSG00000259820		6.024358	-0.3705914	0.4617155	-0.8026401	0.4221828	0.8225348
ENSG00000259823	LYPD8	1.081096	-0.04922759	0.7946828	-0.06194621	0.9506057	NA
ENSG00000259826	CDK13-DT	19.17357	-0.2275849	0.2972008	-0.7657612	0.4438184	0.8325864
ENSG00000259834		16.42344	-0.2529274	0.3199383	-0.7905507	0.4292062	0.8251961
ENSG00000259843	HEATR3-AS1	1.554018	0.2552119	0.5807007	0.4394896	0.6603068	NA
ENSG00000259863	SH3RF3-AS1	0.2620912	-0.4748237	2.75595	-0.1722904	0.8632092	NA
ENSG00000259865		47.88074	0.07214153	0.1749483	0.4123593	0.6800761	0.9246765
ENSG00000259867	DYNLRB2-AS1	2.546863	0.2231156	0.5427817	0.4110595	0.6810289	NA
ENSG00000259869		0.8017157	1.632368	2.914661	0.5600543	0.5754424	NA
ENSG00000259877	ZNF778-DT	27.48241	0.1006275	0.1839706	0.5469759	0.5843953	0.8914799
ENSG00000259881	LOC101927793	1.702433	0.4913403	0.6002859	0.8185105	0.4130658	NA
ENSG00000259884	NR4A1AS	5.949271	-1.429734	0.4929878	-2.90014	0.00372996	0.08535474
ENSG00000259891		10.14906	-0.009509529	0.3316516	-0.02867325	0.9771252	0.9945933
ENSG00000259895	TEDC2-AS1	0.7073621	-0.2821341	1.296136	-0.2176732	0.8276838	NA
ENSG00000259915		3.09613	-0.2220701	0.4737287	-0.4687706	0.6392336	0.9107967
ENSG00000259920		0.5200499	0.3477558	1.719858	0.2022003	0.8397602	NA
ENSG00000259939		1.0904	0.5826302	0.7904195	0.7371152	0.4610523	NA
ENSG00000259940		0.4974102	0.5749542	1.163433	0.4941877	0.6211736	NA
ENSG00000259941		1.029992	0.3463993	0.839357	0.412696	0.6798294	NA
ENSG00000259943	ZMPSTE24-DT	82.07864	0.1023166	0.1498206	0.6829278	0.4946525	0.8559193
ENSG00000259945		12.26694	0.07899564	0.3151817	0.2506352	0.8020961	0.9588697
ENSG00000259952		3.461551	-0.544674	0.495688	-1.098824	0.2718447	0.7227661
ENSG00000259954	IL21R-AS1	0.1503767	-0.122496	2.967853	-0.04127427	0.9670772	NA
ENSG00000259956	RBM15B	260.6051	-0.1366096	0.1231212	-1.109554	0.2671914	0.7198671
ENSG00000259959		5.892346	0.2111578	0.3727671	0.5664602	0.571081	0.8868374
ENSG00000259985		7.740421	-0.5264285	0.266059	-1.978616	0.04785928	0.3550319
ENSG00000260000		17.90664	-0.01914636	0.2074942	-0.09227419	0.9264802	0.9868965
ENSG00000260001	TGFBR3L	4.51741	-0.1052072	0.563341	-0.1867558	0.8518521	0.9722611
ENSG00000260005	TEPSIN-AS1	2.571501	-0.1344434	0.5841177	-0.2301648	0.8179637	NA
ENSG00000260017		0.2162192	0.4446813	2.395947	0.1855973	0.8527606	NA
ENSG00000260018	MBTPS1-DT	26.3182	-0.309618	0.1795124	-1.724772	0.08456855	0.471335
ENSG00000260021		0.6157363	0.6190329	1.087116	0.5694269	0.5690665	NA
ENSG00000260025	CRIM1-DT	0.4475246	0.1478266	1.998083	0.07398422	0.9410229	NA
ENSG00000260027	HOXB7	4.634524	0.945382	0.5762436	1.640594	0.1008817	0.5037232
ENSG00000260030		0.09558712	1.230574	2.97746	0.4132965	0.6793894	NA
ENSG00000260032	NORAD	608.9419	0.03929701	0.0738374	0.5322101	0.5945805	0.895332
ENSG00000260034	LCMT1-AS2	0.982809	-0.2391374	1.035706	-0.2308932	0.8173978	NA
ENSG00000260051		7.807384	0.1401026	0.3009822	0.4654845	0.6415845	0.9120349
ENSG00000260052		0.8060801	-0.345672	0.9668044	-0.3575408	0.720687	NA
ENSG00000260059		1.506789	1.065372	0.708533	1.503631	0.1326765	NA
ENSG00000260060		3.008914	-0.3854289	0.5733923	-0.6721904	0.5014625	NA
ENSG00000260063		3.4052	0.205392	0.4632994	0.4433246	0.657531	0.9177259
ENSG00000260077		21.62713	-0.22168	0.1926315	-1.150798	0.2498152	0.7049415
ENSG00000260083	MIR762HG	59.04527	-0.1793603	0.1540817	-1.164059	0.2444	0.6962432
ENSG00000260086	LOC105371240	8.185827	-0.206333	0.313385	-0.6584011	0.5102804	0.8639963
ENSG00000260088	DDX59-AS1	5.333112	-0.09992179	0.376978	-0.26506	0.7909632	0.957902
ENSG00000260091		0.4393775	0.2208476	1.240268	0.1780644	0.8586724	NA
ENSG00000260093	MSRA-DT	0.828133	-0.09666003	0.972077	-0.0994366	0.9207916	NA
ENSG00000260100		0.6117954	-0.02706688	0.9144281	-0.02959979	0.9763862	NA
ENSG00000260101	AFTPH-DT	15.27663	-0.4501931	0.2503846	-1.798007	0.07217596	0.4387018
ENSG00000260111		0.3706733	0.395136	1.284369	0.30765	0.7583487	NA
ENSG00000260118		0.364271	0.7197524	2.568836	0.2801862	0.7793347	NA
ENSG00000260121		2.45202	0.8490339	0.5500694	1.543503	0.1227087	NA
ENSG00000260122		0.2952846	0.372698	1.685473	0.2211236	0.8249962	NA
ENSG00000260135	LOC105371279	0.9737135	0.6632705	1.815208	0.3653964	0.7148155	NA
ENSG00000260136	LOC124903667	40.54954	0.1279379	0.1688551	0.7576787	0.4486433	0.8336427
ENSG00000260148	CPNE2-DT	0.7291212	0.01347185	1.266985	0.010633	0.9915163	NA
ENSG00000260156		0.2031451	0.3533336	2.971128	0.1189224	0.9053369	NA
ENSG00000260167		0.8857353	0.3723199	0.8442643	0.4409993	0.6592135	NA
ENSG00000260172	LINC01413	12.23939	0.1751773	0.6039389	0.290058	0.7717718	0.952932
ENSG00000260176		0.5324572	0.8675787	2.267017	0.3826962	0.7019451	NA
ENSG00000260177		3.524346	-0.2097893	0.6765528	-0.3100856	0.7564958	0.9478332
ENSG00000260179		0.8725264	-0.9032744	1.211531	-0.7455642	0.4559307	NA
ENSG00000260188		26.78614	-0.4021415	0.2221032	-1.810607	0.07020176	0.4345559
ENSG00000260192	LINC02240	2.319684	1.786925	1.917495	0.931906	0.3513851	NA
ENSG00000260193	LINC02846	0.9130206	-0.4918303	1.053364	-0.4669141	0.6405613	NA
ENSG00000260194		0.2028055	0.6080389	2.96833	0.2048421	0.8376955	NA
ENSG00000260196		2.482094	-0.3973245	0.5187975	-0.7658566	0.4437617	NA
ENSG00000260197		2.746911	0.2015061	1.13772	0.177114	0.8594188	NA
ENSG00000260213	CENPN-AS1	0.3405932	0.1311399	2.968129	0.04418267	0.9647588	NA
ENSG00000260219	CD2BP2-DT	10.54517	0.3723519	0.3191561	1.166676	0.2433411	0.69504
ENSG00000260220	CCDC187	1.545634	-0.7955811	0.8325773	-0.9555643	0.3392924	NA
ENSG00000260228	CDH13-AS2	1.597248	1.182489	0.9557096	1.237289	0.2159798	NA
ENSG00000260230	FRRS1L	0.2726345	0.6644007	2.71621	0.2446058	0.8067617	NA
ENSG00000260235		0.6221815	0.1213993	1.142208	0.1062847	0.9153564	NA
ENSG00000260236	PTPN23-DT	20.61774	-0.04075804	0.2108384	-0.1933141	0.846713	0.9700136
ENSG00000260246		6.800354	0.2517038	0.4031621	0.624324	0.5324149	0.8724634
ENSG00000260249		6.522169	1.159365	0.4343982	2.6689	0.00761001	0.1326652
ENSG00000260257	LOC119746555	7.549261	-0.1431048	0.3405134	-0.4202619	0.6742941	0.9239568
ENSG00000260259	LINC02166	1.718054	-0.04030981	0.6926813	-0.05819388	0.9535942	NA
ENSG00000260260	SNHG19	118.9794	-0.05450059	0.204987	-0.2658734	0.7903367	0.957902
ENSG00000260267		63.24997	-0.005329241	0.1396432	-0.03816328	0.9695575	0.9933892
ENSG00000260273		24.08196	-0.1197035	0.261887	-0.4570807	0.647613	0.914107
ENSG00000260274		21.0236	-0.02960522	0.2028388	-0.1459545	0.8839573	0.9802042
ENSG00000260276		2.246589	-0.03423234	0.5486158	-0.06239767	0.9502462	NA
ENSG00000260277	LOC105371129	0.4235081	1.178951	2.905	0.4058351	0.6848638	NA
ENSG00000260278	BMP2K-DT	19.54594	-0.3662862	0.2266396	-1.616162	0.1060594	0.5137596
ENSG00000260279	LOC105371414	0.5926061	0.6583906	1.924228	0.3421583	0.7322318	NA
ENSG00000260281	ITFG1-AS1	0.5169613	0.6547709	1.025787	0.638311	0.5232712	NA
ENSG00000260285	TRMT61A-DT	4.243139	0.06280852	0.4041132	0.1554231	0.8764878	0.9796311
ENSG00000260286	ARMH2	0.2859192	0.8287543	1.686544	0.4913919	0.6231493	NA
ENSG00000260289		1.816878	0.6469255	2.976758	0.2173255	0.8279547	NA
ENSG00000260302	LINC01882	0.5353179	-0.1744	1.498757	-0.1163631	0.9073648	NA
ENSG00000260304		1.712515	-0.1113385	0.6297976	-0.1767846	0.8596776	NA
ENSG00000260306		1.406258	-0.2055874	0.687315	-0.2991167	0.764851	NA
ENSG00000260317	LINC02986	2.027007	0.2788022	0.6414675	0.4346319	0.6638297	NA
ENSG00000260325	HSPB9	0.6250385	0.3665805	1.162823	0.3152505	0.7525715	NA
ENSG00000260329	TMEM263-DT	14.68339	0.6959265	0.2792871	2.491796	0.01270991	0.1725694
ENSG00000260331		0.3148987	0.4754273	1.889175	0.2516587	0.8013049	NA
ENSG00000260339	HEXA-AS1	2.467728	0.3258345	0.5229424	0.6230791	0.5332325	NA
ENSG00000260349		1.496757	-0.07410949	0.7004863	-0.1057972	0.9157433	NA
ENSG00000260350		0.8689967	-0.1303946	0.8035699	-0.1622691	0.8710939	NA
ENSG00000260352	SMG1-DT	3.25261	-0.02326499	0.6142908	-0.03787293	0.969789	0.9934896
ENSG00000260360		4.247565	-0.672891	0.4529638	-1.485529	0.1374036	0.5651446
ENSG00000260367		2.983068	0.3588734	0.4245454	0.845312	0.3979366	NA
ENSG00000260369		4.553607	-0.3734967	0.3906818	-0.9560126	0.3390659	0.7722469
ENSG00000260372	AQP4-AS1	0.7786192	0.7892463	1.091836	0.7228614	0.469765	NA
ENSG00000260378	LOC105371090	1.949268	0.613041	0.6367523	0.9627622	0.3356669	NA
ENSG00000260388	LINC00562	2.878132	0.4183854	0.4520441	0.9255411	0.3546845	NA
ENSG00000260394	STUB1-DT	0.4070927	-0.08202045	2.033623	-0.04033219	0.9678283	NA
ENSG00000260409		3.726669	0.4344328	0.5248471	0.8277322	0.4078222	0.8141283
ENSG00000260417		1.549671	0.4722535	0.6448134	0.7323879	0.4639319	NA
ENSG00000260418		3.416322	-0.4419946	0.5842616	-0.7565013	0.4493487	0.8336427
ENSG00000260423	LINC02367	0.7113992	-0.390187	0.9659893	-0.4039248	0.686268	NA
ENSG00000260428	SCX	3.87193	-0.7051581	0.4025436	-1.751756	0.07981583	0.457703
ENSG00000260436		0.4302909	0.9858287	2.392716	0.4120124	0.6803303	NA
ENSG00000260439	LMF1-AS1	0.3348442	0.9493619	2.614406	0.3631272	0.7165099	NA
ENSG00000260442	ATP2A1-AS1	24.19376	-0.06880916	0.2441073	-0.2818808	0.7780349	0.9536084
ENSG00000260454	LINC02957	1.448932	0.02443987	2.969958	0.008229032	0.9934343	NA
ENSG00000260455	NBAT1	3.667964	0.2421052	0.5086485	0.4759774	0.6340905	0.909325
ENSG00000260456	C16orf95	15.10333	-0.003981204	0.2405046	-0.01655355	0.9867928	0.9965687
ENSG00000260465		0.695794	0.6297625	1.246132	0.505374	0.6132962	NA
ENSG00000260467		2.1613	-0.2363825	0.62077	-0.3807892	0.7033597	NA
ENSG00000260473		0.1665159	0.4394077	2.970398	0.1479289	0.8823989	NA
ENSG00000260475	SLC25A28-DT	16.43652	-0.2165965	0.2636979	-0.8213813	0.4114291	0.8156449
ENSG00000260492	CISTR	0.2609817	0.3853128	2.967621	0.1298389	0.8966939	NA
ENSG00000260493	E2F5-DT	3.372392	0.5589864	0.4513125	1.23858	0.2155012	0.6642241
ENSG00000260495		0.6531145	0.07736045	1.071091	0.07222587	0.9424222	NA
ENSG00000260496		0.2714021	-0.2382586	2.970384	-0.08021138	0.9360691	NA
ENSG00000260498		7.16209	-0.151319	0.3737954	-0.4048176	0.6856116	0.9265923
ENSG00000260507		0.3287073	-0.7798552	2.577736	-0.302535	0.7622443	NA
ENSG00000260509		1.260278	0.6054508	0.8526588	0.7100739	0.4776583	NA
ENSG00000260510		0.9312837	-0.1241353	0.8201898	-0.1513495	0.8797	NA
ENSG00000260517		10.64279	0.3573302	0.2893064	1.235127	0.2167832	0.6645963
ENSG00000260519	ATP8A1-DT	4.13584	-0.2463304	0.4975352	-0.4951015	0.6205285	0.9022504
ENSG00000260526	AP1AR-DT	2.537099	0.4243958	0.5439832	0.7801633	0.4352947	NA
ENSG00000260528	LINC02193	31.52067	-0.08082381	0.2755984	-0.2932666	0.7693184	0.9521047
ENSG00000260545		1.616929	0.9632366	0.7755976	1.241928	0.214263	NA
ENSG00000260552	COSMOC	1.937672	0.3814931	0.7508115	0.5081077	0.6113778	NA
ENSG00000260558		0.1894606	0.6644579	2.97566	0.2232976	0.8233039	NA
ENSG00000260563		10.8714	-0.06003456	0.3243304	-0.1851031	0.8531482	0.9726814
ENSG00000260570		2.230647	-0.04603692	0.5527127	-0.08329267	0.9336188	NA
ENSG00000260572	PPM1L-DT	7.663556	0.1711607	0.3937441	0.4347004	0.6637799	0.919785
ENSG00000260583	LINC00515	0.1503044	0.475294	2.968298	0.1601234	0.8727839	NA
ENSG00000260588		5.647229	0.04297906	0.3551664	0.121011	0.9036823	0.9833335
ENSG00000260589	STAM-DT	21.79072	-0.3253036	0.1965465	-1.655097	0.09790475	0.4970729
ENSG00000260592	TMC5-AS1	2.681931	1.232801	1.144411	1.077237	0.2813745	NA
ENSG00000260594		0.1483385	0.2548441	2.967693	0.08587281	0.9315675	NA
ENSG00000260608		0.3074181	-0.6291497	2.208508	-0.2848754	0.7757396	NA
ENSG00000260612		0.9225927	-1.18131	1.139632	-1.036571	0.2999356	NA
ENSG00000260613	LOC105377205	2.456729	0.8204739	0.5542751	1.480265	0.1388026	NA
ENSG00000260616	CYLD-AS2	4.127256	0.2386723	0.5356382	0.4455849	0.6558971	0.9172413
ENSG00000260618		0.9030501	0.6368511	0.835476	0.7622613	0.445904	NA
ENSG00000260621		0.3622671	0.9155956	1.84974	0.4949861	0.62061	NA
ENSG00000260625	RUSF1-DT	11.26029	-0.3131057	0.2738616	-1.143299	0.2529145	0.7077471
ENSG00000260630	SNAI3-AS1	18.82854	0.08105677	0.2354653	0.3442409	0.7306652	0.9403466
ENSG00000260641	TSPAN5-DT	1.449156	0.8415158	0.7120165	1.181877	0.2372546	NA
ENSG00000260645		0.9045316	0.6991444	1.012383	0.6905929	0.4898214	NA
ENSG00000260646		1.116617	-0.3996565	0.9169423	-0.4358578	0.6629399	NA
ENSG00000260647		0.2228959	-0.3082879	2.89157	-0.1066161	0.9150935	NA
ENSG00000260651		82.45027	-0.5211919	0.2372876	-2.196456	0.02805929	0.2728545
ENSG00000260657		1.415572	0.07966893	0.7309552	0.1089929	0.9132081	NA
ENSG00000260658		1.233449	0.6174137	2.979784	0.2072008	0.835853	NA
ENSG00000260664		1.247549	0.2846271	0.7031073	0.4048131	0.6856149	NA
ENSG00000260672		0.2804162	1.230415	1.687697	0.7290497	0.4659712	NA
ENSG00000260691	ANKRD20A1	0.4557943	0.4784345	1.708618	0.2800126	0.7794678	NA
ENSG00000260693		2.008084	0.2405404	0.5933284	0.4054086	0.6851772	NA
ENSG00000260698		2.409407	0.6437113	0.5559089	1.157944	0.246887	NA
ENSG00000260708	TBC1D22A-DT	203.4053	-0.3884885	0.0982161	-3.955447	7.64E-05	0.005983082
ENSG00000260719		3.167708	-0.6303981	0.4854374	-1.298619	0.1940748	0.6400771
ENSG00000260733	WWOX-AS2	0.5376876	0.2374051	1.550528	0.1531125	0.8783096	NA
ENSG00000260737	LINC01227	0.3486334	-0.4056486	2.567631	-0.1579855	0.8744682	NA
ENSG00000260740		8.199733	0.01449639	0.3409778	0.04251419	0.9660888	0.9928431
ENSG00000260742	ITPRID2-DT	6.823102	0.4990097	0.3363352	1.483668	0.137897	0.5658395
ENSG00000260743		0.377799	0.659323	2.969856	0.2220051	0.8243099	NA
ENSG00000260778	MIR3677HG	16.88113	0.07729798	0.2245783	0.3441916	0.7307022	0.9403466
ENSG00000260790	CDR2-DT	0.5513466	0.06501811	1.347959	0.04823447	0.9615294	NA
ENSG00000260792	LINC02280	0.4614508	1.031921	1.53218	0.6734982	0.5006304	NA
ENSG00000260793		11.38647	-0.4164274	0.3057492	-1.36199	0.173201	0.6139991
ENSG00000260796		0.5135934	-0.133172	1.32146	-0.1007764	0.919728	NA
ENSG00000260802	SERTM2	3.061282	-0.572682	0.5698512	-1.004968	0.3149124	NA
ENSG00000260804	LINC01963	5.580662	0.1967946	0.3310753	0.5944104	0.5522377	0.8795728
ENSG00000260805		23.67917	0.04799207	0.2348176	0.2043803	0.8380564	0.9675847
ENSG00000260806	PAPOLA-DT	32.74248	0.1926465	0.1498966	1.285196	0.1987238	0.6435711
ENSG00000260807	CEROX1	2.312785	0.824975	0.6714738	1.228603	0.2192205	NA
ENSG00000260808		0.9504628	0.7820605	0.9097711	0.8596233	0.3899967	NA
ENSG00000260810		0.6896982	0.5989944	1.058507	0.5658861	0.5714712	NA
ENSG00000260830	LOC107984643	1.793415	-0.3795692	0.6323037	-0.6002957	0.5483092	NA
ENSG00000260852	FBXL19-AS1	17.55688	-0.06351167	0.2059036	-0.3084534	0.7577373	0.9484832
ENSG00000260853	NFATC2IP-AS1	0.8695824	0.607903	1.504634	0.4040205	0.6861977	NA
ENSG00000260855		2.418914	0.1084278	0.5034128	0.2153855	0.8294668	NA
ENSG00000260874		0.2240654	0.0276131	2.446187	0.01128822	0.9909935	NA
ENSG00000260876	LINC01229	4.5097	0.3447082	0.4634047	0.74386	0.4569612	0.8360019
ENSG00000260879		8.127391	-0.3075822	0.3477879	-0.8843961	0.3764824	0.7946716
ENSG00000260884	PCHILR	0.2401953	1.082458	2.969553	0.3645188	0.7154706	NA
ENSG00000260886	TAT-AS1	1.664724	0.05793688	0.8054339	0.07193251	0.9426556	NA
ENSG00000260894		7.814065	0.3088669	0.3451237	0.8949456	0.3708162	0.7914891
ENSG00000260896	ARLNC1	0.2161526	0.5914862	2.96591	0.1994282	0.8419278	NA
ENSG00000260898	ADPGK-AS1	24.07878	-0.3515014	0.2664665	-1.319121	0.1871288	0.6328713
ENSG00000260905	LINC02890	0.7383235	0.6271263	1.26341	0.496376	0.6196291	NA
ENSG00000260907		0.5267776	-0.3182306	1.439614	-0.2210527	0.8250514	NA
ENSG00000260911		0.8244887	0.2792977	0.8096235	0.3449723	0.7301152	NA
ENSG00000260916	CCPG1	253.6875	0.040287	0.07795359	0.5168075	0.6052906	0.8990248
ENSG00000260919		2.634762	-0.369387	0.457113	-0.8080868	0.4190406	NA
ENSG00000260922		0.6037773	0.3574877	1.58835	0.2250685	0.821926	NA
ENSG00000260923		5.987288	0.2687517	0.3385801	0.7937613	0.4273344	0.8243368
ENSG00000260924	LINC01311	17.66406	0.128467	0.2182204	0.588703	0.5560605	0.8805687
ENSG00000260926	LOC105370791	1.081704	0.6265424	1.898265	0.3300606	0.7413542	NA
ENSG00000260927		8.058794	-0.08220815	0.3502962	-0.2346818	0.8144557	0.9620272
ENSG00000260934		0.3189958	0.4993858	2.193356	0.2276811	0.8198941	NA
ENSG00000260942	CAPN10-DT	11.59056	0.119001	0.2778725	0.4282573	0.6684638	0.9212817
ENSG00000260947		3.393703	0.03390067	0.66175	0.05122881	0.9591432	0.991049
ENSG00000260953		0.3802771	0.5144503	2.966324	0.1734303	0.8623132	NA
ENSG00000260955		0.3670026	-0.1599487	2.161333	-0.07400464	0.9410067	NA
ENSG00000260979	USP7-AS1	1.434581	0.3723733	0.9106443	0.4089119	0.6826043	NA
ENSG00000260986		0.2465253	0.682396	2.335302	0.2922088	0.770127	NA
ENSG00000260988		0.2957793	0.1761298	2.728385	0.06455459	0.9485286	NA
ENSG00000260992	DOCK9-DT	0.2251887	0.9286144	2.971699	0.3124861	0.7546712	NA
ENSG00000261000		0.6496964	0.02653666	1.385122	0.01915835	0.9847148	NA
ENSG00000261002	VPS39-DT	2.762561	-0.3238476	0.5493306	-0.5895313	0.5555049	NA
ENSG00000261008	LINC01572	34.97677	-0.00334548	0.1751561	-0.01909999	0.9847613	0.9960058
ENSG00000261033	SPECC1-DT	0.419638	-0.332014	1.808087	-0.1836273	0.8543059	NA
ENSG00000261052	SULT1A3	9.105815	-0.2602688	0.2933125	-0.8873429	0.3748943	0.7940225
ENSG00000261054	SYNM-AS2	2.864986	0.119801	0.9651412	0.124128	0.9012139	NA
ENSG00000261055		1.004617	0.7110185	1.121868	0.6337811	0.5262237	NA
ENSG00000261064	LINC02256	457.3458	-0.05569576	0.0865748	-0.6433253	0.520013	0.8669378
ENSG00000261068		0.3399674	0.4471394	2.576487	0.1735462	0.8622221	NA
ENSG00000261069		0.5452842	0.5030306	2.649082	0.1898887	0.8493964	NA
ENSG00000261071		15.73433	-0.08937873	0.2466453	-0.3623776	0.7170699	0.9369319
ENSG00000261079		7.490193	-0.06695502	0.2745447	-0.2438765	0.8073264	0.9600156
ENSG00000261087	ZNNT1	3.775802	0.7334647	0.4962138	1.478122	0.139375	0.5671481
ENSG00000261093		0.7929838	0.7177883	0.8610197	0.8336491	0.4044788	NA
ENSG00000261098		11.03306	0.1353688	0.247843	0.5461876	0.584937	0.8916192
ENSG00000261105	LMO7-AS1	1.480412	0.06010461	1.300377	0.04622089	0.9631342	NA
ENSG00000261118	LOC101927863	1.850295	-0.1255404	0.6307497	-0.1990337	0.8422364	NA
ENSG00000261120		0.9426975	-0.2564357	2.290337	-0.1119642	0.9108518	NA
ENSG00000261126	RBFADN	3.12103	-0.2184952	0.6195737	-0.3526541	0.7243478	0.9393155
ENSG00000261135		11.11073	-0.05983365	0.2828834	-0.2115135	0.8324866	0.9656656
ENSG00000261136	LOC105370941	4.509826	0.4353166	0.4150966	1.048711	0.294311	0.7412662
ENSG00000261140		2.846178	0.04892329	0.4556508	0.1073701	0.9144953	NA
ENSG00000261150	EPPK1	0.8315645	0.6056906	1.727334	0.3506505	0.7258506	NA
ENSG00000261158		0.8436447	1.127635	2.848426	0.3958799	0.6921936	NA
ENSG00000261159		1.339001	-0.4105146	0.7208797	-0.5694635	0.5690417	NA
ENSG00000261172		1.594389	0.5317843	0.8845549	0.6011886	0.5477144	NA
ENSG00000261173	DNAJA2-DT	1.375292	-0.2403382	0.7390117	-0.3252157	0.7450178	NA
ENSG00000261177		0.2350194	0.6656849	2.967351	0.2243364	0.8224955	NA
ENSG00000261183	SPINT1-AS1	12.06764	0.09044837	0.4055052	0.2230511	0.8234957	0.9632479
ENSG00000261186	LINC03100	0.878563	1.618102	0.9819443	1.647855	0.0993825	NA
ENSG00000261187		1.345278	-0.68688	0.6820685	-1.007054	0.3139087	NA
ENSG00000261188	TFIP11-DT	14.89701	-0.3116334	0.2998404	-1.039331	0.2986509	0.7443507
ENSG00000261200		2.291634	-0.2222647	0.5693543	-0.3903804	0.6962553	NA
ENSG00000261202	TNRC6B-DT	6.318336	-0.1958307	0.3554541	-0.5509312	0.5816809	0.8904214
ENSG00000261216		0.1609164	-0.1684431	2.970241	-0.05671025	0.954776	NA
ENSG00000261218		9.926026	1.103233	0.5041127	2.188464	0.0286358	0.2752073
ENSG00000261219		0.2438592	0.9343953	2.972987	0.3142951	0.7532969	NA
ENSG00000261220	ST3GAL1-DT	4.375632	-0.3841391	0.433809	-0.8855028	0.3758855	0.7944259
ENSG00000261221	ZNF865	50.14064	0.00905468	0.1560427	0.05802695	0.9537272	0.9895419
ENSG00000261222		0.4290081	-0.6680716	2.968391	-0.2250619	0.8219311	NA
ENSG00000261235	HSD17B2-AS1	1.380837	0.5075341	2.9724	0.170749	0.8644212	NA
ENSG00000261236	BOP1	230.5853	-0.03443022	0.08790585	-0.3916715	0.6953009	0.9304652
ENSG00000261242		10.23377	0.003775876	0.3081427	0.01225366	0.9902232	0.99716
ENSG00000261248		0.4304947	0.5470141	1.788502	0.3058504	0.7597185	NA
ENSG00000261251	EFCAB6-DT	3.399264	0.06983462	0.5435308	0.1284833	0.8977665	0.9817559
ENSG00000261273		0.1798392	0.425864	2.97083	0.1433485	0.8860149	NA
ENSG00000261294		0.2778987	1.433342	2.976608	0.4815352	0.6301361	NA
ENSG00000261302	NUP93-DT	3.474003	-0.3447068	0.4903506	-0.7029802	0.4820681	0.8499915
ENSG00000261308	FIGNL2	4.44449	-0.2181534	0.3712059	-0.5876885	0.5567414	0.8805687
ENSG00000261312		0.5462179	0.05820067	1.054795	0.05517722	0.9559973	NA
ENSG00000261318	DIS3L-AS1	0.2791696	0.4709624	1.920271	0.2452583	0.8062564	NA
ENSG00000261326	LINC01355	7.394005	0.6966439	0.4255234	1.637146	0.1016	0.504811
ENSG00000261329	LOC100128079	0.3780877	-0.8064301	1.609166	-0.5011478	0.6162671	NA
ENSG00000261332	ITGAL-AS1	1.958772	0.4220678	0.7796921	0.5413263	0.5882827	NA
ENSG00000261334		1.437066	-0.5549948	0.9125601	-0.6081734	0.5430724	NA
ENSG00000261335	LOC105274304	6.202731	-0.2561727	0.4242352	-0.603846	0.5459461	0.8770982
ENSG00000261341	SMIM47	2.149081	-0.5858174	0.7522791	-0.7787235	0.4361426	NA
ENSG00000261351		2.003318	-0.2554083	0.5151676	-0.4957771	0.6200517	NA
ENSG00000261359	PYCARD-AS1	50.66131	0.2841541	0.1850794	1.535309	0.1247079	0.5467692
ENSG00000261360	OTULIN-DT	1.757177	-0.2803424	0.6882757	-0.4073112	0.6837794	NA
ENSG00000261366	MANEA-DT	43.95342	0.1474974	0.142031	1.038487	0.2990432	0.7444064
ENSG00000261369	ITFG1-AS2	0.5224975	0.2996075	1.38449	0.2164027	0.8286738	NA
ENSG00000261371	PECAM1	619.0454	0.1777777	0.1184083	1.501395	0.1332534	0.558772
ENSG00000261373	VPS9D1-AS1	37.98229	-0.03037348	0.1936187	-0.1568727	0.8753452	0.9795657
ENSG00000261386		11.34188	-0.1116718	0.2887318	-0.3867665	0.6989291	0.9320869
ENSG00000261390	MAFTRR	8.923522	0.07042222	0.3346711	0.2104222	0.8333382	0.9660817
ENSG00000261393		0.1838975	0.7456596	2.972559	0.2508477	0.8019318	NA
ENSG00000261396		0.3393943	-0.3186097	2.197731	-0.1449721	0.8847329	NA
ENSG00000261399	MAPK8IP3-AS1	1.093582	0.699085	1.677254	0.4168033	0.6768223	NA
ENSG00000261404	PSMD7-DT	2.537895	0.05332538	0.6203168	0.08596475	0.9314944	NA
ENSG00000261407		0.9837395	-0.4787391	0.8799321	-0.5440637	0.5863976	NA
ENSG00000261416	CORO1A-AS1	7.099414	0.1056551	0.3339353	0.3163939	0.7517035	0.9462158
ENSG00000261420	MPC1-DT	5.562529	0.04354026	0.4107773	0.1059948	0.9155865	0.9848097
ENSG00000261423	TMEM202-AS1	29.10359	-0.2018022	0.1663966	-1.212779	0.2252144	0.6749304
ENSG00000261431	DHX35-DT	1.508083	-0.1318746	0.6473591	-0.2037117	0.8385788	NA
ENSG00000261433		0.1301448	0.5500876	2.972147	0.1850809	0.8531656	NA
ENSG00000261441	POLG-DT	1.936712	-0.002351232	0.5428542	-0.004331241	0.9965442	NA
ENSG00000261448	LOC102723692	1.70482	0.7111768	0.7500141	0.9482179	0.3430186	NA
ENSG00000261449		23.60591	0.2707369	0.3529365	0.7670981	0.4430232	0.8321175
ENSG00000261455	LINC01003	171.5624	0.1519676	0.12407	1.224854	0.2206304	0.6705885
ENSG00000261460	LOC105370887	7.948158	-0.07353265	0.3027732	-0.2428638	0.8081109	0.960273
ENSG00000261465	COQ7-DT	1.02607	-0.3040266	0.9508363	-0.3197465	0.7491605	NA
ENSG00000261474		7.498773	-0.1843048	0.3684997	-0.5001492	0.61697	0.9019835
ENSG00000261480	GOLGA8M	0.8862557	0.807354	1.236352	0.6530128	0.513748	NA
ENSG00000261481	CARHSP1-DT	0.7264208	-0.200202	1.166118	-0.1716825	0.8636872	NA
ENSG00000261485	PAN3-AS1	17.94538	-0.09537108	0.2664105	-0.3579854	0.7203542	0.9380932
ENSG00000261504	LINC01686	3.189925	0.9107831	0.7796882	1.168138	0.2427513	0.6942883
ENSG00000261505		15.55625	-0.08655093	0.2793665	-0.3098114	0.7567044	0.9479348
ENSG00000261512		2.159764	-0.1152925	0.5351686	-0.2154321	0.8294304	NA
ENSG00000261513		0.6879738	-0.3665847	0.9994656	-0.3667807	0.7137826	NA
ENSG00000261514	LINC01976	1.445836	-0.02533507	1.12482	-0.02252366	0.9820302	NA
ENSG00000261519		5.220696	-0.8335868	0.5916176	-1.408996	0.1588364	0.5946275
ENSG00000261526		84.75888	-0.01722918	0.1690618	-0.1019105	0.9188277	0.98495
ENSG00000261535		0.333648	0.731321	2.126844	0.3438527	0.7309571	NA
ENSG00000261542		2.520431	-0.7512271	0.554052	-1.355878	0.1751379	NA
ENSG00000261546		3.092653	0.2579205	0.4545939	0.5673646	0.5704665	0.886684
ENSG00000261552		0.4035656	1.301843	2.428467	0.5360763	0.5919058	NA
ENSG00000261573	PTPRC-AS1	2.093364	-0.3263491	0.6460091	-0.5051773	0.6134343	NA
ENSG00000261584		6.126016	0.05871792	0.4105107	0.1430363	0.8862615	0.9802042
ENSG00000261586		0.3638481	0.889955	2.125186	0.4187658	0.6753873	NA
ENSG00000261587	CATSPERQ	1.063926	-0.02453966	0.9694959	-0.02531178	0.9798063	NA
ENSG00000261592		0.5719299	-0.6023808	1.024764	-0.5878238	0.5566506	NA
ENSG00000261594	TPBGL	0.7639435	0.3362554	2.096166	0.1604145	0.8725546	NA
ENSG00000261602	NQO1-AS1	0.351766	0.8569437	2.628461	0.3260249	0.7444055	NA
ENSG00000261604		2.149779	-0.3073516	0.5342501	-0.5752953	0.5650916	NA
ENSG00000261609	GAN	42.97394	-0.1364847	0.1278881	-1.06722	0.2858726	0.7333339
ENSG00000261610		0.582801	0.1336919	1.909652	0.07000851	0.9441869	NA
ENSG00000261613		15.96461	0.005977443	0.2315944	0.02580997	0.9794089	0.9953323
ENSG00000261616	TTC23-AS1	0.1569516	0.4041463	2.969849	0.1360831	0.8917556	NA
ENSG00000261618	LINC02605	1.242451	0.9126345	0.9854039	0.9261527	0.3543666	NA
ENSG00000261633		0.5706371	0.4847735	1.300932	0.3726357	0.7094196	NA
ENSG00000261641		1.212434	0.239136	0.9062128	0.2638851	0.7918685	NA
ENSG00000261644	CYLD-AS1	5.112586	0.0833336	0.4474311	0.186249	0.8522495	0.9722611
ENSG00000261646		0.1278182	1.180656	2.974727	0.3968957	0.6914444	NA
ENSG00000261649	GOLGA6L7	0.5293686	0.859891	2.330257	0.3690112	0.7121193	NA
ENSG00000261652	PIERCE2	3.238791	0.4854485	0.487939	0.9948958	0.3197869	0.7609129
ENSG00000261656	BEAN1-AS1	0.2582729	0.6014561	2.972999	0.2023062	0.8396774	NA
ENSG00000261671		1.343389	0.2088314	0.6656575	0.3137219	0.7537322	NA
ENSG00000261684		4.30788	0.6149438	0.4532851	1.356638	0.1748962	0.6160073
ENSG00000261691		0.2782661	1.631777	2.969731	0.5494698	0.5826831	NA
ENSG00000261693		0.2535805	-0.2839007	2.772432	-0.1024013	0.9184381	NA
ENSG00000261707		0.2298547	0.5992494	2.966852	0.2019815	0.8399312	NA
ENSG00000261737		10.88667	0.1291386	0.2309476	0.5591684	0.5760468	0.8879378
ENSG00000261739	GOLGA8S	1.344239	0.5411074	0.7055537	0.7669258	0.4431256	NA
ENSG00000261744	ZFPM1-AS1	0.4892733	0.4721723	1.316925	0.3585414	0.7199382	NA
ENSG00000261754		1.31231	0.8304392	0.8051932	1.031354	0.3023749	NA
ENSG00000261758	STAG1-DT	9.024227	-0.5440564	0.3737806	-1.45555	0.145517	0.5776367
ENSG00000261759	ITPRIPL2-AS1	0.7877476	0.5745644	0.8815994	0.6517295	0.5145757	NA
ENSG00000261762		0.3228827	0.4212309	2.971815	0.141742	0.8872838	NA
ENSG00000261766		6.261688	-0.4663439	0.3287792	-1.41841	0.156071	0.5905141
ENSG00000261770		3.832854	0.2125976	0.389714	0.5455221	0.5853945	0.8920501
ENSG00000261779		1.100805	-0.08264568	0.8683356	-0.09517711	0.9241742	NA
ENSG00000261790		0.6182372	0.3533974	0.9149014	0.3862683	0.6992979	NA
ENSG00000261794	GOLGA8H	1.223285	-0.4114233	0.8157746	-0.5043346	0.6140263	NA
ENSG00000261798	LOC101929536	3.772535	0.4230963	0.5141288	0.8229383	0.4105431	0.8156449
ENSG00000261801	LOXL1-AS1	50.33797	-0.2727613	0.2203439	-1.237889	0.2157571	0.664549
ENSG00000261821		0.2534484	1.027629	2.972312	0.3457338	0.7295428	NA
ENSG00000261822		0.996012	-0.378168	0.973158	-0.3885988	0.6975729	NA
ENSG00000261824	LINC00662	130.3537	-0.003590747	0.08752194	-0.04102682	0.9672745	0.9931538
ENSG00000261839		4.163422	-0.399327	0.4398545	-0.9078616	0.3639513	0.7882553
ENSG00000261840	LOC730183	32.61032	0.06628647	0.1882126	0.3521893	0.7246963	0.9393155
ENSG00000261842		0.8438585	0.2790132	1.289172	0.2164282	0.828654	NA
ENSG00000261845		7.560923	0.2274221	0.3924765	0.5794542	0.5622827	0.883935
ENSG00000261857	MIA	0.3906791	0.4792904	1.82206	0.2630487	0.792513	NA
ENSG00000261872		0.1910778	0.8288859	2.972045	0.2788941	0.7803261	NA
ENSG00000261879	ZNF594-DT	14.18848	0.1056606	0.2246705	0.4702913	0.6381469	0.9104969
ENSG00000261886	LINC01974	1.170798	1.529962	1.487039	1.028864	0.3035435	NA
ENSG00000261888		1.083048	0.186269	0.9701094	0.1920082	0.8477358	NA
ENSG00000261889		13.72022	-0.575605	0.4359417	-1.320371	0.186711	0.6321836
ENSG00000261924	LOC400627	0.2804311	0.1144268	1.696756	0.06743855	0.9462326	NA
ENSG00000261934	PCDHGA9	1.4422	1.205075	0.9823279	1.226755	0.2199149	NA
ENSG00000261971	LOC124900372	60.18891	-0.03587544	0.1773438	-0.2022932	0.8396875	0.968103
ENSG00000261996		0.1997055	1.554138	2.971468	0.5230202	0.6009602	NA
ENSG00000261997		6.759984	-0.0580977	0.3480158	-0.1669398	0.8674174	0.97693
ENSG00000262001	DLGAP1-AS2	9.39018	0.02466588	0.3494579	0.07058326	0.9437294	0.988223
ENSG00000262020		0.7754121	0.6908268	1.097341	0.629546	0.5289917	NA
ENSG00000262049		74.38544	-0.1741251	0.1419584	-1.226593	0.2199758	0.66983
ENSG00000262050		2.872524	-0.1957288	0.5883321	-0.3326842	0.7393727	NA
ENSG00000262075	DKFZP434A062	6.032852	-0.5468718	0.3425683	-1.596388	0.1104022	0.523337
ENSG00000262089		2.048238	0.007359552	0.5788819	0.01271339	0.9898565	NA
ENSG00000262112		6.526861	-0.04074971	0.3348937	-0.1216796	0.9031528	0.9833335
ENSG00000262115		4.080887	0.3428616	0.5674561	0.6042082	0.5457052	0.8770982
ENSG00000262136	NQO1-DT	4.029759	-0.09090618	0.4266071	-0.2130911	0.8312559	0.9653628
ENSG00000262151		0.7375396	-0.1724388	1.075481	-0.1603365	0.872616	NA
ENSG00000262155	LINC02175	25.8756	-0.1283527	0.1908797	-0.6724274	0.5013116	0.8590146
ENSG00000262160		1.313352	0.03258269	0.7585359	0.04295471	0.9657376	NA
ENSG00000262165	C17orf114	1.522742	-0.091281	0.7791307	-0.1171575	0.9067352	NA
ENSG00000262179	MYMX	0.3071765	1.117561	2.968326	0.3764954	0.7065486	NA
ENSG00000262180		0.810335	0.1621856	1.512401	0.1072372	0.9146008	NA
ENSG00000262202		1062.657	-0.3204805	0.1756156	-1.824898	0.06801649	0.4272492
ENSG00000262209	PCDHGB3	1.940665	-0.3341942	0.6278026	-0.5323237	0.5945018	NA
ENSG00000262211		3.307007	-0.2566047	0.4726755	-0.5428771	0.5872144	0.8925211
ENSG00000262213		0.2827711	1.287002	2.970042	0.433328	0.6647765	NA
ENSG00000262227		10.38042	0.2704111	0.3293763	0.8209792	0.4116581	0.8156449
ENSG00000262228		1.308213	-0.2127422	0.749296	-0.2839228	0.7764696	NA
ENSG00000262246	CORO7	143.7793	-0.2585268	0.1279338	-2.020786	0.04330191	0.3393237
ENSG00000262292		0.231142	0.4116017	2.795354	0.1472449	0.8829387	NA
ENSG00000262312		2.338985	-0.4177722	0.5036324	-0.8295181	0.4068113	NA
ENSG00000262319		0.3126773	0.577129	2.175903	0.2652365	0.7908273	NA
ENSG00000262370		61.03396	-0.1843455	0.2017156	-0.9138881	0.3607757	0.787995
ENSG00000262412		2.099657	0.2955652	0.6522709	0.4531325	0.6504533	NA
ENSG00000262413		6.361132	0.082245	0.3399058	0.2419641	0.808808	0.9604877
ENSG00000262420	TXNDC11-AS1	11.8182	-0.00391477	0.2793756	-0.01401257	0.98882	0.9969926
ENSG00000262429		0.9280275	0.09517844	1.133161	0.08399372	0.9330614	NA
ENSG00000262454	MIR193BHG	0.1854877	0.8786357	2.969747	0.2958621	0.7673354	NA
ENSG00000262456		0.2462188	0.3770334	2.768671	0.1361785	0.8916802	NA
ENSG00000262468	LINC01569	13.17552	0.1312893	0.2289048	0.5735541	0.5662696	0.8856386
ENSG00000262482	FLYWCH1-AS1	1.900865	-0.2394873	0.6346954	-0.3773264	0.705931	NA
ENSG00000262484	CCER2	3.02621	-0.07060973	0.4354717	-0.1621454	0.8711914	NA
ENSG00000262528		2.596968	-0.1835987	0.5974691	-0.3072941	0.7586195	NA
ENSG00000262533		0.615207	0.3614471	1.965401	0.183905	0.8540879	NA
ENSG00000262576	PCDHGA4	0.6672922	0.5591591	1.212958	0.4609879	0.6448073	NA
ENSG00000262580		1.609154	0.1838019	0.681237	0.2698061	0.7873094	NA
ENSG00000262619	LINC00621	1.14974	0.9911511	1.175517	0.8431619	0.3991379	NA
ENSG00000262663		0.395902	0.1704987	1.794827	0.09499447	0.9243192	NA
ENSG00000262664	OVCA2	65.58791	0.07047555	0.1294624	0.5443708	0.5861863	0.8920501
ENSG00000262678	CAMTA2-AS1	0.9594443	0.774029	1.039312	0.7447517	0.4564219	NA
ENSG00000262686	GLIS2-AS1	1.910959	0.7193224	0.6687315	1.075652	0.2820829	NA
ENSG00000262728	LOC101927788	7.169234	0.03625701	0.3750833	0.0966639	0.9229933	0.9861886
ENSG00000262732		1.392384	0.02144962	0.7365789	0.02912059	0.9767684	NA
ENSG00000262777	CRK-AS1	0.5446061	0.5076713	1.090947	0.4653491	0.6416815	NA
ENSG00000262786		1.411243	0.1268992	1.518026	0.08359492	0.9333785	NA
ENSG00000262791	WDR81-AS1	0.1621703	1.077121	2.972762	0.36233	0.7171054	NA
ENSG00000262810	SMG6-AS1	0.3106139	0.06173733	2.651894	0.02328047	0.9814266	NA
ENSG00000262814	MRPL12	358.627	-0.09995326	0.137197	-0.7285383	0.4662841	0.8421599
ENSG00000262823		25.57809	-0.2960769	0.2822329	-1.049052	0.2941543	0.7412662
ENSG00000262831	P4HB-AS1	2.258825	-0.3808652	0.5066568	-0.7517223	0.4522181	NA
ENSG00000262873		9.698684	-0.6816798	0.3566871	-1.911142	0.05598628	0.3882688
ENSG00000262874	C19orf84	5.533622	0.2120074	0.4193626	0.5055467	0.6131749	0.900602
ENSG00000262877		1.201094	0.4454847	1.277717	0.3486568	0.727347	NA
ENSG00000262884	RAP1GAP2-AS1	0.751945	-0.4168621	1.093158	-0.3813376	0.7029527	NA
ENSG00000262898		6.640959	0.1193727	0.7039647	0.169572	0.8653467	0.976546
ENSG00000262903	CTNS-AS1	0.2940708	0.1626797	2.253254	0.07219768	0.9424446	NA
ENSG00000262919	CCNQ	94.12488	0.02703757	0.1128251	0.2396415	0.8106082	0.9605145
ENSG00000262967		0.5714885	-0.1703743	1.309482	-0.1301082	0.8964809	NA
ENSG00000263001	GTF2I	824.2257	0.03537443	0.06348586	0.5572018	0.5773896	0.8891787
ENSG00000263002	ZNF234	45.00643	0.1610464	0.181696	0.8863505	0.3754287	0.7944259
ENSG00000263004	AKAP1-DT	28.49471	0.07080202	0.1605158	0.4410906	0.6591474	0.9177476
ENSG00000263015		2.049979	0.003299782	0.762639	0.004326795	0.9965477	NA
ENSG00000263033		0.5025004	-0.03227572	1.486002	-0.02171984	0.9826714	NA
ENSG00000263050	DPH1-AS1	0.2286544	0.8665471	2.969676	0.2917985	0.7704407	NA
ENSG00000263063		0.7676809	0.2247941	1.070943	0.2099031	0.8337433	NA
ENSG00000263069	RNF213-AS1	3.851141	0.6530104	0.4595302	1.421039	0.1553054	0.5891301
ENSG00000263072	ZNF213-AS1	64.66059	-0.1356553	0.1113443	-1.218341	0.2230945	0.6735381
ENSG00000263080	LOC105371083	3.192003	-0.3928928	0.4895602	-0.8025423	0.4222393	0.8225348
ENSG00000263089		0.9098552	0.1095639	0.9684186	0.1131369	0.909922	NA
ENSG00000263155	MYZAP	2.599891	1.138848	0.763312	1.491982	0.1357038	NA
ENSG00000263218		0.2305767	-0.500281	2.379486	-0.2102475	0.8334745	NA
ENSG00000263220		2.343893	-0.5376826	0.5243137	-1.025498	0.3051283	NA
ENSG00000263264		119.1008	-0.2812938	0.168904	-1.665407	0.09583162	0.4924276
ENSG00000263271		0.2689493	-0.5191064	2.972662	-0.1746268	0.8613729	NA
ENSG00000263272		1.651788	0.102994	0.6809445	0.1512516	0.8797772	NA
ENSG00000263280	LOC101929566	2.407974	0.5567009	0.5357876	1.039033	0.2987895	NA
ENSG00000263293	EFCAB13-DT	0.9040054	0.8162947	1.018793	0.801237	0.4229944	NA
ENSG00000263307	RSL1D1-DT	38.78017	-0.1154093	0.1746553	-0.6607831	0.5087514	0.8637439
ENSG00000263316		0.1798604	0.7986863	2.970363	0.268885	0.7880181	NA
ENSG00000263331		1.475109	0.837519	1.05221	0.7959616	0.4260544	NA
ENSG00000263335		4.539974	-0.3107553	0.4152058	-0.7484368	0.4541967	0.8350292
ENSG00000263345	SGSM2-AS1	0.8377229	-0.04653089	0.833688	-0.05581331	0.9554905	NA
ENSG00000263370		0.2240088	0.1692192	2.367572	0.07147373	0.9430207	NA
ENSG00000263393		0.2141945	0.5012497	2.898489	0.1729349	0.8627026	NA
ENSG00000263394		0.1835634	0.05395631	2.976103	0.01812985	0.9855353	NA
ENSG00000263400	TMEM220-AS1	25.79155	0.04322826	0.1616287	0.2674542	0.7891195	0.9578993
ENSG00000263424		1.42719	-0.536719	1.084758	-0.4947823	0.6207538	NA
ENSG00000263427		0.2502146	0.9618809	2.339839	0.4110885	0.6810076	NA
ENSG00000263465	SRSF8	306.1478	0.1539215	0.1060505	1.451399	0.1466689	0.5787799
ENSG00000263466		0.3259076	-0.4823224	1.920774	-0.2511084	0.8017303	NA
ENSG00000263477		0.5538845	1.194307	1.2832	0.9307252	0.3519957	NA
ENSG00000263508		1.881466	0.307549	0.5900778	0.5212007	0.6022269	NA
ENSG00000263513	FAM72C	1.015171	0.8890432	1.154564	0.770025	0.4412851	NA
ENSG00000263528	IKBKE	125.0861	-0.3063759	0.1228541	-2.493819	0.01263768	0.1725694
ENSG00000263531		0.9617934	0.6164924	0.7500422	0.8219437	0.411109	NA
ENSG00000263551		5.441924	0.893642	1.635826	0.5462939	0.5848639	0.8916192
ENSG00000263571	LOC105371735	1.958737	0.02884843	0.82839	0.0348247	0.9722195	NA
ENSG00000263590	LINC02591	16.49951	-0.1272393	0.2506763	-0.507584	0.6117451	0.9003441
ENSG00000263603		2.310913	-0.3238712	0.6512436	-0.497312	0.6189691	NA
ENSG00000263624		0.1820696	1.256306	2.968522	0.4232094	0.6721425	NA
ENSG00000263627	PPP4R1-AS1	1.028226	0.1863933	1.008855	0.1847572	0.8534195	NA
ENSG00000263639	MSMB	0.5679962	0.6235543	1.348566	0.4623833	0.6438065	NA
ENSG00000263657		0.3350741	0.1211544	1.46125	0.08291146	0.9339219	NA
ENSG00000263677		0.7433931	1.177966	1.623082	0.7257584	0.4679869	NA
ENSG00000263683		0.5819151	0.2740865	1.679531	0.1631923	0.8703671	NA
ENSG00000263709		0.549953	0.6284843	1.609722	0.3904303	0.6962184	NA
ENSG00000263724	DLGAP1-AS3	0.7907724	1.163044	1.246176	0.933291	0.3506698	NA
ENSG00000263731		14.80624	-0.007243338	0.2458763	-0.02945928	0.9764983	0.9945933
ENSG00000263753	LINC00667	215.7548	0.04369269	0.09996983	0.4370587	0.6620688	0.9194375
ENSG00000263756		9.017647	0.03272545	0.350882	0.09326624	0.9256921	0.9868345
ENSG00000263766	KPNB1-DT	8.110511	-0.06142554	0.2769179	-0.2218186	0.8244551	0.9636883
ENSG00000263823		18.00965	0.07803762	0.2206124	0.3537318	0.7235399	0.9392007
ENSG00000263826		7.480088	-0.6030439	0.333635	-1.807496	0.07068497	0.4362766
ENSG00000263843	MIF4GD-DT	13.33017	0.114618	0.2304742	0.4973139	0.6189677	0.9019835
ENSG00000263847		0.5476127	0.1260397	1.313886	0.09592894	0.923577	NA
ENSG00000263859		2.739243	-0.1129573	0.4779907	-0.236317	0.8131867	NA
ENSG00000263874	LASP1NB	9.780793	0.07315373	0.3402023	0.2150301	0.8297439	0.9648898
ENSG00000263884	THOC1-DT	33.35886	-0.2813454	0.2645033	-1.063674	0.2874762	0.7347876
ENSG00000263956	NBPF11	96.26344	0.06585122	0.1365473	0.4822593	0.6296217	0.9068004
ENSG00000263958	NETO1-DT	0.4891862	0.3176543	2.971277	0.1069083	0.9148617	NA
ENSG00000263961	RHEX	332.7871	1.060934	0.3801725	2.790666	0.005259971	0.106904
ENSG00000263986		0.7958576	0.6843277	0.9491959	0.7209552	0.470937	NA
ENSG00000263990		3.388593	-0.1000371	0.4376647	-0.2285702	0.819203	0.962684
ENSG00000264016		1.234203	0.6633644	0.7994509	0.829775	0.406666	NA
ENSG00000264019		0.3041596	-0.2635479	1.64091	-0.1606108	0.8724	NA
ENSG00000264023		0.3510248	0.3805354	2.967699	0.1282258	0.8979703	NA
ENSG00000264044		1.196766	-0.1821174	0.6745687	-0.269976	0.7871787	NA
ENSG00000264066		1.113494	1.568045	1.391225	1.127097	0.2597016	NA
ENSG00000264078		2.920896	-0.2284008	0.4793117	-0.4765184	0.6337051	NA
ENSG00000264107	MIR4733HG	7.639602	-0.0677708	0.3250162	-0.2085152	0.8348267	0.9667896
ENSG00000264112		24.72558	-0.2898909	0.2238017	-1.295303	0.1952159	0.6412504
ENSG00000264207		20.21032	0.3077073	0.2712272	1.1345	0.2565848	0.7104857
ENSG00000264235	MYL12-AS1	23.84911	-0.3054537	0.24699	-1.236705	0.2161967	0.6645963
ENSG00000264247	ZNF407-AS1	115.8046	-0.09359641	0.1015887	-0.9213274	0.3568795	0.7868906
ENSG00000264254		1.808431	-0.02896464	0.6439183	-0.04498185	0.9641218	NA
ENSG00000264269	DYM-AS1	3.161975	-0.2656297	1.255541	-0.211566	0.8324456	0.9656656
ENSG00000264278	ZNF236-DT	31.70164	0.1177882	0.147719	0.7973798	0.4252305	0.823923
ENSG00000264343	NOTCH2NLA	20.14947	0.4102373	0.2150795	1.907375	0.05647202	0.3896309
ENSG00000264364	DYNLL2	227.0703	-0.1333926	0.1341524	-0.9943367	0.320059	0.7610734
ENSG00000264404	LINC02675	2.352119	1.352166	0.8777646	1.540465	0.123447	NA
ENSG00000264434		0.2126394	-0.01775304	2.912326	-0.006095828	0.9951363	NA
ENSG00000264443		3.535557	-0.7134489	0.4194585	-1.700881	0.08896535	0.4797775
ENSG00000264448	MIR378D2HG	0.9825242	-0.3098966	0.8650721	-0.3582321	0.7201696	NA
ENSG00000264451		0.3932225	0.5694435	2.969784	0.1917457	0.8479414	NA
ENSG00000264522	OTUD7B	6.535646	0.9590812	0.392844	2.441379	0.01463128	0.1873107
ENSG00000264548		1.291436	0.2127693	0.8119961	0.2620324	0.7932965	NA
ENSG00000264558		0.3502039	0.6505043	1.592996	0.4083529	0.6830146	NA
ENSG00000264569	DCXR-DT	2.507995	0.1922002	0.5227289	0.3676862	0.7131073	NA
ENSG00000264575	LINC00526	35.78329	0.1848646	0.174455	1.059669	0.2892953	0.7357723
ENSG00000264577		3.401322	0.2227033	0.4950973	0.4498172	0.6528423	0.9165937
ENSG00000264578		1.672284	-0.07275749	0.5728027	-0.1270202	0.8989244	NA
ENSG00000264630	PRKCA-AS1	0.2127659	0.5091238	2.966545	0.1716218	0.8637349	NA
ENSG00000264659		1.496098	-0.7122965	0.9031205	-0.7887059	0.4302839	NA
ENSG00000264666		4.501819	0.1039486	0.4012966	0.2590318	0.7956107	0.9584545
ENSG00000264672	SEPTIN4-AS1	1.131335	0.3804884	0.7860039	0.4840795	0.6283295	NA
ENSG00000264695		0.3651873	0.6312322	2.515602	0.2509269	0.8018706	NA
ENSG00000264707	L3MBTL4-AS1	5.565917	0.2824892	0.3737302	0.755864	0.4497307	0.8336755
ENSG00000264739		6.178988	-0.135432	0.3565453	-0.3798452	0.7040603	0.9335637
ENSG00000264745	TTC39C-AS1	0.8555168	-0.0965159	1.261004	-0.07653892	0.9389904	NA
ENSG00000264769	MAFG-AS1	0.4763055	0.7848568	1.322496	0.5934665	0.552869	NA
ENSG00000264808		2.671625	-0.4038678	0.4507908	-0.8959098	0.370301	NA
ENSG00000264937		2.052559	0.3800142	0.5430769	0.6997429	0.4840879	NA
ENSG00000264954	PRR29-AS1	3.175365	-0.08467714	0.4408935	-0.192058	0.8476967	0.9700136
ENSG00000264964	TWSG1-DT	12.94774	1.067742	0.2439233	4.377369	1.20E-05	0.00150211
ENSG00000264968		2.370152	-0.04004641	0.649557	-0.06165187	0.9508401	NA
ENSG00000265008		9.152549	-0.01220128	0.3289116	-0.03709592	0.9704085	0.9936558
ENSG00000265043		0.1626763	0.4374317	2.971325	0.1472177	0.8829602	NA
ENSG00000265055	LOC124904048	1.685905	0.4752768	0.6414567	0.7409336	0.4587337	NA
ENSG00000265100		10.09466	-0.2749614	0.3097617	-0.8876547	0.3747265	0.7937802
ENSG00000265107	GJA5	1.055753	1.691505	1.93147	0.8757601	0.3811605	NA
ENSG00000265142	MIR133A1HG	0.1945437	0.1545311	2.464151	0.06271168	0.9499961	NA
ENSG00000265148	TSPOAP1-AS1	99.72677	0.1386595	0.1217595	1.138798	0.2547873	0.7086898
ENSG00000265190	ANXA8	0.4110982	-0.2414515	2.967517	-0.08136484	0.9351518	NA
ENSG00000265194		1.458176	0.496474	0.6764666	0.7339223	0.4629961	NA
ENSG00000265205		0.3067627	1.273258	2.281868	0.5579894	0.5768516	NA
ENSG00000265206	MIR142HG	743.0497	-0.07791434	0.1274751	-0.6112124	0.541059	0.8763174
ENSG00000265218		2.296078	0.1432238	0.5580862	0.2566338	0.7974615	NA
ENSG00000265241	RBM8A	1075.147	-0.1021276	0.08562316	-1.192756	0.2329648	0.6826645
ENSG00000265254		3.329953	-0.7076937	0.5988016	-1.18185	0.2372652	0.6868427
ENSG00000265282		0.3900774	0.4595789	2.461363	0.1867172	0.8518823	NA
ENSG00000265287		0.6847177	-0.3552776	1.056662	-0.3362263	0.7367002	NA
ENSG00000265334		3.068367	0.3140302	0.5104189	0.6152401	0.5383962	NA
ENSG00000265342		0.6284907	0.2124332	1.115713	0.1904013	0.8489946	NA
ENSG00000265349		0.1060532	0.9173764	2.975936	0.3082648	0.7578808	NA
ENSG00000265354	TIMM23	290.8181	-0.1043681	0.09508356	-1.097647	0.2723589	0.7231348
ENSG00000265369	PCAT18	17.916	0.8971845	0.4311545	2.080888	0.03744412	0.316916
ENSG00000265380		0.1316222	0.645906	2.978193	0.2168785	0.828303	NA
ENSG00000265399		3.099002	0.6598383	0.4880849	1.351892	0.1764098	0.6184108
ENSG00000265401		16.07192	-0.07911314	0.2895736	-0.2732057	0.7846951	0.9568122
ENSG00000265451	CLASP1-AS1	1.668705	-0.170095	0.7877896	-0.2159143	0.8290546	NA
ENSG00000265458	NARF-AS2	8.284328	-0.132027	0.339957	-0.3883638	0.6977468	0.9320869
ENSG00000265474		0.5411462	1.222784	1.824715	0.6701229	0.5027794	NA
ENSG00000265478		2.396383	0.2423759	0.5245749	0.4620426	0.6440508	NA
ENSG00000265485	LINC01915	1.138678	0.6805917	1.193454	0.5702703	0.5684944	NA
ENSG00000265491	RNF115	316.0224	0.04041285	0.07710046	0.5241584	0.6001684	0.8975432
ENSG00000265496		1.482706	0.7456612	0.6651692	1.12101	0.2622837	NA
ENSG00000265618		1.084542	0.6278306	0.7652777	0.8203957	0.4119906	NA
ENSG00000265656		0.3793262	-0.1603233	1.576871	-0.1016718	0.9190172	NA
ENSG00000265666	RARA-AS1	48.11317	0.3581733	0.1765577	2.028647	0.04249428	0.3361815
ENSG00000265681	RPL17	12902.69	-0.2222603	0.08604471	-2.58308	0.009792267	0.152585
ENSG00000265688	MILIP	8.515165	-0.1015077	0.3697365	-0.2745406	0.7836692	0.9561871
ENSG00000265692	LINC01970	25.40412	-0.2457627	0.3599129	-0.6828392	0.4947084	0.8559193
ENSG00000265728		1.08604	0.4437357	2.977545	0.1490274	0.881532	NA
ENSG00000265737		2.27898	0.5993705	2.963849	0.2022271	0.8397392	NA
ENSG00000265739		1.26055	0.8642914	0.7675989	1.125968	0.2601793	NA
ENSG00000265749		2.273496	0.6895964	0.672871	1.024857	0.3054308	NA
ENSG00000265750		1.124549	0.3126843	0.8674332	0.3604707	0.7184951	NA
ENSG00000265763	ZNF488	1.277551	-0.09629487	1.442224	-0.06676831	0.9467662	NA
ENSG00000265778	ZNF516-AS1	5.539506	0.08294586	0.3515643	0.2359337	0.8134841	0.9618217
ENSG00000265808	SEC22B	199.9014	0.1034409	0.0953954	1.084338	0.2782149	0.7259752
ENSG00000265817	FSBP	7.811745	-0.5325328	0.34941	-1.524091	0.1274859	0.5514875
ENSG00000265845	LOC101927018	1.455742	0.5456769	0.7482026	0.729317	0.4658078	NA
ENSG00000265888	DSCAS	0.7600415	1.071552	2.969102	0.3609009	0.7181736	NA
ENSG00000265907	LPIN2-AS1	1.158027	0.2724071	0.9256339	0.2942925	0.7685344	NA
ENSG00000265908		0.2938659	0.04917797	2.278215	0.02158619	0.9827781	NA
ENSG00000265943		6.630419	0.1965545	0.3127468	0.628478	0.5296909	0.8710476
ENSG00000265967		1.940345	0.9219704	0.6045047	1.525167	0.1272175	NA
ENSG00000265972	TXNIP	2148.066	-0.218818	0.1333398	-1.641056	0.1007858	0.5034556
ENSG00000265975		0.6448921	1.930567	1.186687	1.626855	0.1037678	NA
ENSG00000265987		0.7086232	-0.1125829	1.187042	-0.09484329	0.9244393	NA
ENSG00000266028	SRGAP2	35.64095	-0.1708941	0.1941654	-0.8801469	0.3787797	0.7959668
ENSG00000266036	SLC9A3R1-AS1	1.021542	0.40908	0.8877396	0.4608108	0.6449344	NA
ENSG00000266053	NDUFV2-AS1	49.79721	-0.03426578	0.1647748	-0.2079553	0.8352639	0.9667896
ENSG00000266074	BAHCC1	117.1925	-0.4898366	0.1794425	-2.729769	0.006337872	0.119536
ENSG00000266088	LOC105371773	0.6524288	1.032944	1.89822	0.5441648	0.5863281	NA
ENSG00000266094	RASSF5	140.6858	-0.01441572	0.1405617	-0.102558	0.9183138	0.98495
ENSG00000266101		2.049734	-0.7797107	0.7101989	-1.097877	0.2722584	NA
ENSG00000266111		0.3712779	-0.118376	1.85997	-0.06364402	0.9492537	NA
ENSG00000266171		1.714787	-0.4908236	0.6794803	-0.7223515	0.4700784	NA
ENSG00000266173	STRADA	131.3401	0.08763622	0.09503304	0.9221657	0.3564421	0.7866254
ENSG00000266208	GJD3-AS1	6.104064	0.1226625	0.4075492	0.300976	0.7634328	0.9505385
ENSG00000266256	LINC00908	2.400748	0.3274597	0.6224793	0.5260572	0.5988484	NA
ENSG00000266258	LINC01909	0.391923	1.153015	1.232591	0.9354402	0.3495615	NA
ENSG00000266289	LINC02933	0.563044	0.820074	1.214429	0.6752751	0.499501	NA
ENSG00000266290	DYNLL2-DT	0.5023593	0.759067	2.292598	0.3310947	0.740573	NA
ENSG00000266312	LINC01927	0.4860317	0.3375062	2.970345	0.1136253	0.9095349	NA
ENSG00000266313	LINC03146	2.807712	-0.5114661	0.5288103	-0.9672013	0.3334434	NA
ENSG00000266338	NBPF15	50.38811	0.1130268	0.1574745	0.7177469	0.4729133	0.8443881
ENSG00000266340		1.287683	-0.08307815	0.7703813	-0.1078403	0.9141224	NA
ENSG00000266378		4.861333	-0.2346426	0.4227235	-0.5550736	0.5788443	0.8896624
ENSG00000266385		0.7326481	-0.4365069	1.282655	-0.3403153	0.7336191	NA
ENSG00000266389	PIK3R5-DT	14.57672	0.5339378	0.2867338	1.862138	0.06258367	0.4088268
ENSG00000266401	DLGAP1-AS6	2.693771	1.583338	0.7141748	2.217018	0.02662188	NA
ENSG00000266402	SNHG25	41.38554	-0.1441105	0.2997115	-0.4808308	0.6306368	0.9070831
ENSG00000266412	NCOA4	1182.365	-0.05624708	0.08180051	-0.6876128	0.4916966	0.8540395
ENSG00000266441	ARHGAP28-AS1	0.2827568	0.3849756	2.976503	0.1293382	0.89709	NA
ENSG00000266469		8.210959	-0.2556655	0.2999409	-0.8523863	0.3939997	0.8060365
ENSG00000266472	MRPS21	1074.668	-0.0441371	0.04296183	-1.027356	0.3042528	0.7485882
ENSG00000266473	HELZ-AS1	10.28183	-0.2256013	0.3178907	-0.7096819	0.4779014	0.8478359
ENSG00000266490		3.839821	0.2984947	0.50052	0.5963691	0.5509287	0.8795227
ENSG00000266524	GDF10	2.162218	-0.5177075	1.057806	-0.4894164	0.6245469	NA
ENSG00000266527	LYRM9-AS1	0.3312391	0.4660855	2.155464	0.2162344	0.8288051	NA
ENSG00000266538		8.786839	0.3575871	0.3313928	1.079043	0.2805685	0.7287729
ENSG00000266601		0.410209	-0.2997554	1.798776	-0.166644	0.8676501	NA
ENSG00000266604	LINC01887	3.383693	0.70225	1.119543	0.627265	0.5304855	0.8717358
ENSG00000266642		3.661406	0.6997999	0.4244183	1.648845	0.09917945	0.4997933
ENSG00000266644		0.5317308	-0.4332053	1.473931	-0.2939116	0.7688255	NA
ENSG00000266677		4.37901	-0.4806076	0.413733	-1.161637	0.245383	0.6975251
ENSG00000266680		1.456449	0.2438223	0.6483862	0.3760448	0.7068836	NA
ENSG00000266708	RAB12-AS1	0.2156824	0.8943419	2.060491	0.4340431	0.6642571	NA
ENSG00000266709	MGC12916	1.239358	-0.7154525	0.8062609	-0.8873709	0.3748792	NA
ENSG00000266714	MYO15B	256.296	0.03987356	0.1408952	0.2830016	0.7771756	0.9536084
ENSG00000266821		0.1582215	0.2262026	2.96692	0.07624158	0.9392269	NA
ENSG00000266844	MBP-AS1	0.4852109	0.8041618	1.206831	0.6663417	0.5051927	NA
ENSG00000266846		0.5847801	-0.3038639	2.969412	-0.1023313	0.9184937	NA
ENSG00000266850	RBBP8-AS1	0.1343405	0.5943386	2.972982	0.1999133	0.8415484	NA
ENSG00000266897		0.2227053	0.1445072	2.424402	0.05960531	0.95247	NA
ENSG00000266903	CEACAM16-AS1	4.757402	-0.2219806	0.5181774	-0.4283873	0.6683692	0.9212817
ENSG00000266904	LINC00663	11.8874	0.07283539	0.2977407	0.2446269	0.8067453	0.9599534
ENSG00000266913	LINC01841	2.159217	0.1569182	0.5552101	0.2826286	0.7774616	NA
ENSG00000266916	ZNF793-AS1	16.93553	0.0666817	0.2261201	0.294895	0.7680741	0.952101
ENSG00000266921	ZNF230-DT	6.557813	0.4903801	0.350669	1.398413	0.1619891	0.5980053
ENSG00000266933	MADCAM1-AS1	1.088154	0.5899594	0.7887528	0.7479649	0.4544813	NA
ENSG00000266947		3.136568	-0.4500441	0.5820127	-0.7732547	0.4393717	0.8307864
ENSG00000266952	LINC01538	2.046997	0.9739646	1.861634	0.5231773	0.6008509	NA
ENSG00000266954	LDLRAD4-AS2	0.1766101	0.5047543	2.968552	0.1700338	0.8649835	NA
ENSG00000266962	HSD17B1-AS1	57.19829	0.07954529	0.1690355	0.4705834	0.6379383	0.9104969
ENSG00000266963		0.3160158	1.290522	2.973627	0.4339891	0.6642963	NA
ENSG00000266964	FXYD1	2.979487	-1.335732	0.5047806	-2.646164	0.008141033	NA
ENSG00000266967	AARSD1	143.3167	-0.1143732	0.1172943	-0.975096	0.3295126	0.7653313
ENSG00000266969	CEP192-DT	0.5872312	0.1449364	1.467578	0.09875893	0.9213297	NA
ENSG00000266970	SOCS3-DT	5.685755	0.1914979	0.439022	0.4361922	0.6626973	0.9197112
ENSG00000266976	ERVE-5	19.7389	0.9233694	2.972301	0.3106581	0.7560605	0.9477666
ENSG00000266978	LIMASI	0.8749989	0.2335106	1.063218	0.2196262	0.8261623	NA
ENSG00000266980		0.1626742	0.9439117	2.969232	0.3178976	0.7505626	NA
ENSG00000266983	RANBP3-DT	2.868478	0.1917623	0.5459296	0.3512583	0.7253946	NA
ENSG00000266993		3.344159	-0.124621	0.453305	-0.2749163	0.7833805	0.9561871
ENSG00000266998		11.6014	-0.2957387	0.2479193	-1.192883	0.2329152	0.6826645
ENSG00000267002		87.14588	-0.1792729	0.1172275	-1.529273	0.1261967	0.5493521
ENSG00000267011		2.918757	0.2099065	0.4562168	0.4601024	0.6454427	NA
ENSG00000267024	LOC124904695	0.8913395	0.449144	0.7686122	0.5843571	0.5589801	NA
ENSG00000267026	LOC102724684	1.847074	-0.160218	0.5998122	-0.2671137	0.7893816	NA
ENSG00000267030		1.079988	0.01444804	0.737412	0.0195929	0.9843681	NA
ENSG00000267033		0.3422269	0.6811352	1.642421	0.4147142	0.6783511	NA
ENSG00000267040	ATP8B1-AS1	35.67802	0.1114471	0.1697786	0.6564263	0.5115499	0.8640458
ENSG00000267041	ZNF850	36.70767	0.3256157	0.2247862	1.448557	0.1474612	0.5799076
ENSG00000267042		2.66545	0.6572155	0.641823	1.023983	0.3058435	NA
ENSG00000267053	CYKILR	2.53496	0.09973202	0.5267791	0.1893242	0.8498387	NA
ENSG00000267058		47.68593	0.03284732	0.2434307	0.1349349	0.8926633	0.9811121
ENSG00000267060	PTGES3L	30.56461	0.1630894	0.1929132	0.8454034	0.3978857	0.808319
ENSG00000267062		0.6376077	0.4682842	1.263004	0.3707702	0.7108087	NA
ENSG00000267064	UXT-AS1	4.687795	-0.2440422	0.3833202	-0.6366537	0.5243504	0.8683355
ENSG00000267070		0.2344625	0.236203	2.81821	0.08381313	0.933205	NA
ENSG00000267072		0.191347	0.4379412	2.973239	0.1472943	0.8828997	NA
ENSG00000267078		0.1487645	0.3275803	2.97133	0.110247	0.9122135	NA
ENSG00000267079	LOC101927511	0.4672348	0.1896526	1.363548	0.1390876	0.8893809	NA
ENSG00000267080	ASB16-AS1	79.61458	-0.02254997	0.1502676	-0.1500654	0.8807131	0.9798856
ENSG00000267082	DOCK6-AS1	3.507894	0.01067102	0.4525416	0.02358019	0.9811875	0.9953323
ENSG00000267092		1.118393	0.1878704	0.8914314	0.2107514	0.8330813	NA
ENSG00000267095		2.830879	1.063297	0.8203147	1.296206	0.1949045	NA
ENSG00000267100	ILF3-DT	375.3966	-0.1731717	0.1021549	-1.695188	0.09003969	0.4812091
ENSG00000267112	RAB27B-AS1	0.5029915	1.270883	1.572355	0.808267	0.4189369	NA
ENSG00000267121	FMNL1-DT	154.4029	0.07439912	0.1554678	0.4785501	0.6322587	0.9077046
ENSG00000267122	DOT1L-AS1	0.4391152	0.06967711	1.796635	0.038782	0.9690642	NA
ENSG00000267123	SCAT1	0.5886335	0.6653903	1.662728	0.4001798	0.6890241	NA
ENSG00000267124		1.232287	0.1788076	0.7912508	0.2259809	0.8212162	NA
ENSG00000267127		2.294106	-0.3110332	0.5725993	-0.5431953	0.5869954	NA
ENSG00000267136		0.4084129	0.4762991	2.968338	0.1604599	0.8725188	NA
ENSG00000267147	LINC01842	0.6526299	0.5564867	1.573415	0.3536808	0.7235781	NA
ENSG00000267152		5.149537	0.1770087	0.3912505	0.4524177	0.6509681	0.91546
ENSG00000267160		0.4474855	-0.01754071	1.555859	-0.01127397	0.9910049	NA
ENSG00000267165	CHMP1B-AS1	1.360859	-0.04057208	0.7281519	-0.05571926	0.9555655	NA
ENSG00000267169	ADGRL1-AS1	53.668	0.02062928	0.1378644	0.1496346	0.8810529	0.979943
ENSG00000267191	ZNF45-AS1	8.647267	0.2965779	0.331278	0.8952538	0.3706514	0.7914891
ENSG00000267198		2.560227	-0.01701341	0.5234853	-0.03250026	0.9740731	NA
ENSG00000267199		3.298805	0.2389326	0.5082367	0.4701208	0.6382687	0.9104969
ENSG00000267201	LINC01775	0.8578638	1.255342	1.333187	0.9416094	0.3463927	NA
ENSG00000267206	LCN6	17.97845	0.112098	0.3271723	0.3426269	0.7318791	0.9403466
ENSG00000267207	BCAS3-AS1	0.5543863	1.138076	1.653418	0.6883175	0.4912528	NA
ENSG00000267213	DPY19L3-DT	7.9621	0.1814561	0.295503	0.6140584	0.5391768	0.8753838
ENSG00000267214		0.2045938	1.275414	2.973023	0.4289958	0.6679263	NA
ENSG00000267219		1.044592	0.3542091	0.9696033	0.3653135	0.7148774	NA
ENSG00000267221	C17orf113	14.7361	0.05578223	0.2265614	0.2462125	0.8055178	0.9594012
ENSG00000267231		0.3391504	0.4350792	2.171058	0.2003996	0.8411681	NA
ENSG00000267232		0.2801648	0.5717003	1.970473	0.2901335	0.7717141	NA
ENSG00000267243		2.731509	0.686187	1.09677	0.6256436	0.5315488	NA
ENSG00000267247		0.6614273	0.735664	2.977684	0.2470591	0.8048625	NA
ENSG00000267254	ZNF790-AS1	76.31156	-0.1047126	0.1255994	-0.8337032	0.4044483	0.8120068
ENSG00000267257		0.314291	0.3868488	2.974061	0.1300743	0.8965077	NA
ENSG00000267260	ZNF850-DT	11.20197	0.4064448	0.2990842	1.358964	0.1741579	0.6151538
ENSG00000267262	RFX2-AS1	0.9140191	0.8549772	1.179203	0.7250469	0.4684233	NA
ENSG00000267265	GP6-AS1	2.722615	-0.3041621	0.6996388	-0.4347417	0.6637499	NA
ENSG00000267270	PARD6G-AS1	6.744196	0.3636818	0.3957401	0.9189915	0.3581	0.7878129
ENSG00000267272	LINC01140	19.05277	0.8767978	0.2661826	3.293971	0.000987826	0.03587264
ENSG00000267275	KLF2-DT	32.8377	0.1635396	0.3792848	0.4311787	0.6663384	0.9208564
ENSG00000267277		22.49854	-0.02068134	0.2205498	-0.09377173	0.9252905	0.9866659
ENSG00000267278	MAP3K14-AS1	11.72689	0.7170791	0.2734998	2.621864	0.008745044	0.1418672
ENSG00000267279		8.511566	1.538283	1.718785	0.8949826	0.3707964	0.7914891
ENSG00000267282	LNCOB1	2.683033	-0.3215427	0.5735857	-0.5605835	0.5750815	NA
ENSG00000267284	LOC105372126	0.2514329	0.2291941	2.753741	0.0832301	0.9336686	NA
ENSG00000267288	HEXIM2-AS2	1.517915	0.7087801	0.7671887	0.9238667	0.3555557	NA
ENSG00000267289	PIN1-DT	2.642388	0.2021899	0.4949949	0.4084686	0.6829297	NA
ENSG00000267296	CEBPA-DT	20.49131	-0.2281894	0.3419398	-0.6673378	0.5045564	0.8608175
ENSG00000267302	RNFT1-DT	6.027118	0.2793536	0.4247443	0.6576983	0.510732	0.8639963
ENSG00000267308	UCA1-AS1	0.7572013	-0.004926778	1.094413	-0.004501754	0.9964081	NA
ENSG00000267309	ZNF566-AS1	9.082274	-0.2707298	0.356859	-0.7586464	0.4480641	0.8336427
ENSG00000267311		1.439622	1.214829	1.071213	1.134069	0.2567655	NA
ENSG00000267317		4.803178	0.2905564	0.3957744	0.7341464	0.4628595	0.8394246
ENSG00000267320		0.6365649	0.2639645	2.975741	0.08870547	0.929316	NA
ENSG00000267321	SNHG30	192.8988	0.1387397	0.1119804	1.238963	0.2153591	0.6642128
ENSG00000267322	SNHG22	5.717355	-0.1756992	0.3828139	-0.4589678	0.6462573	0.914107
ENSG00000267325	LINC01415	1.572272	-0.4342614	0.7640526	-0.5683658	0.5697866	NA
ENSG00000267328		0.6345179	0.8718106	2.970945	0.2934456	0.7691816	NA
ENSG00000267334	KIF18B-DT	1.331559	0.7436343	0.9155186	0.8122547	0.4166455	NA
ENSG00000267337	LINC01478	1.570964	1.232438	2.076201	0.5936025	0.552778	NA
ENSG00000267342		0.6722976	-0.5674434	0.9322547	-0.6086785	0.5427375	NA
ENSG00000267345		0.4975007	0.03868164	1.406787	0.02749644	0.9780638	NA
ENSG00000267348	GEMIN7-AS1	4.262413	0.05148583	0.4322337	0.1191157	0.9051837	0.9836903
ENSG00000267353		0.328271	0.1478163	2.972232	0.04973243	0.9603356	NA
ENSG00000267356		1.315422	0.04012743	0.8479819	0.04732109	0.9622573	NA
ENSG00000267364		2.897033	-0.1183999	0.6779876	-0.1746343	0.861367	NA
ENSG00000267365	KCNJ2-AS1	2.316255	0.3439122	0.6581828	0.5225177	0.6013099	NA
ENSG00000267366		0.5352781	1.003772	1.978491	0.5073421	0.6119148	NA
ENSG00000267368	UPK3BL1	25.99508	0.2512272	0.2556696	0.9826245	0.3257923	0.7631221
ENSG00000267374	MIR924HG	42.86105	-0.06782813	0.2165139	-0.3132738	0.7540727	0.9472165
ENSG00000267379		0.1499959	0.6980803	2.966477	0.235323	0.813958	NA
ENSG00000267383		48.17732	0.1120451	0.1750221	0.6401771	0.5220575	0.8678122
ENSG00000267387		0.8355742	-0.4519222	0.9441789	-0.4786404	0.6321945	NA
ENSG00000267390	KDSR-DT	32.15139	0.3002926	0.1992588	1.507048	0.1317983	0.5576371
ENSG00000267395	DM1-AS	0.4564697	1.792937	2.812431	0.6375045	0.5237963	NA
ENSG00000267396		0.4490494	0.7769415	1.769421	0.4390936	0.6605937	NA
ENSG00000267397		4.361112	0.1950199	0.418855	0.4656023	0.6415002	0.9120249
ENSG00000267402	TCF4-AS2	1.525101	-0.431994	0.7198644	-0.6001047	0.5484365	NA
ENSG00000267414	SETBP1-DT	1.528641	0.3139717	0.6873728	0.4567707	0.6478359	NA
ENSG00000267416	HEATR6-DT	0.7917935	0.2079877	1.115002	0.1865357	0.8520247	NA
ENSG00000267417		0.4020808	0.9188511	1.532054	0.5997512	0.5486721	NA
ENSG00000267421	ZFP28-DT	3.870005	-0.07079366	0.4150183	-0.1705796	0.8645543	0.9762071
ENSG00000267423		0.520832	0.8171259	1.93638	0.4219863	0.673035	NA
ENSG00000267436	MFSD12-AS1	0.6838656	1.446809	1.14609	1.262387	0.2068096	NA
ENSG00000267439		0.3909352	0.2434185	2.504087	0.09720846	0.9225608	NA
ENSG00000267446		0.344468	1.369731	2.972084	0.4608655	0.6448951	NA
ENSG00000267454	ZNF582-DT	19.30351	0.1026748	0.2403442	0.4271991	0.6692343	0.9213503
ENSG00000267457		0.5316232	-0.6600217	1.374411	-0.4802214	0.6310699	NA
ENSG00000267458		2.65279	-0.2583865	0.5345604	-0.4833625	0.6288384	NA
ENSG00000267469		8.827138	0.2297297	0.2756277	0.8334784	0.404575	0.8120422
ENSG00000267470	ZNF571-AS1	6.841268	-0.1620955	0.3646173	-0.4445633	0.6566354	0.9173429
ENSG00000267475	NUDT19-DT	2.270946	0.4479641	0.5128277	0.8735177	0.382381	NA
ENSG00000267484	PLIN3-AS1	1.82968	0.2731501	0.5942214	0.4596773	0.6457478	NA
ENSG00000267493	CIRBP-AS1	1.495341	0.1223625	0.7490433	0.1633584	0.8702363	NA
ENSG00000267496	FAM215A	15.77852	-0.1514764	0.2878111	-0.526305	0.5986763	0.8972416
ENSG00000267498	UQCRFS1-DT	1.974561	-0.3059463	0.6744133	-0.4536481	0.6500821	NA
ENSG00000267506		2.899204	1.481403	0.81194	1.824523	0.06807309	NA
ENSG00000267508	ZNF285	13.47823	0.3403592	0.3531421	0.9638026	0.3351449	0.7690503
ENSG00000267512	NACC1-AS1	0.8915384	0.4643799	0.830385	0.5592345	0.5760017	NA
ENSG00000267519	MIR23AHG	1075.099	0.115005	0.1244457	0.9241386	0.3554142	0.7861841
ENSG00000267522	LINC01864	1.513527	-0.4320217	0.7674054	-0.5629641	0.5734593	NA
ENSG00000267523		13.36092	0.03279245	0.2432432	0.1348134	0.8927594	0.9811121
ENSG00000267532	ALOX12-AS1	13.38846	0.158152	0.2820212	0.5607806	0.5749471	0.8873873
ENSG00000267534	S1PR2	4.020822	-0.1362876	0.4428874	-0.3077252	0.7582915	0.9484858
ENSG00000267546		1.783015	-0.5439381	0.6608744	-0.8230582	0.4104749	NA
ENSG00000267547		0.9495503	0.03685652	1.047302	0.03519185	0.9719268	NA
ENSG00000267549	ZSCAN5A-AS1	2.762407	-0.05720375	0.4988164	-0.114679	0.9086996	NA
ENSG00000267551	GNA15-DT	9.401363	-0.5693774	0.3448623	-1.651028	0.09873282	0.4990636
ENSG00000267557		0.1605629	0.5168823	2.970855	0.1739844	0.8618777	NA
ENSG00000267571		1.012961	0.2626253	0.8596552	0.3055007	0.7599849	NA
ENSG00000267575	LINC02987	62.78358	0.3203005	0.1779177	1.800273	0.07181753	0.4382851
ENSG00000267580		2.749473	-0.2339471	0.5748387	-0.4069786	0.6840237	NA
ENSG00000267582		0.3923771	-0.3480022	2.084227	-0.1669694	0.8673941	NA
ENSG00000267583	ZNF24TR	0.4170115	0.5275082	2.440869	0.2161149	0.8288982	NA
ENSG00000267586	LINC00907	0.4984918	0.5671914	1.719507	0.329857	0.741508	NA
ENSG00000267598	IER2-AS1	50.51378	-0.009526122	0.284168	-0.03352285	0.9732576	0.9945933
ENSG00000267601		2.856762	-0.2564186	0.5294225	-0.4843363	0.6281472	NA
ENSG00000267605		17.21128	-0.2171322	0.2685083	-0.8086611	0.4187101	0.8194085
ENSG00000267606		0.4236291	-0.3210783	1.775643	-0.1808237	0.8565059	NA
ENSG00000267607	ICAM4-AS1	2.584997	0.572342	0.510129	1.121956	0.2618813	NA
ENSG00000267627		0.7086191	-0.4449906	1.239891	-0.3588948	0.7196738	NA
ENSG00000267628		0.1688005	0.3316464	2.968117	0.1117363	0.9110325	NA
ENSG00000267633		1.717517	-0.05446944	0.5879486	-0.0926432	0.926187	NA
ENSG00000267649		1.616544	-0.122211	0.8063857	-0.1515541	0.8795386	NA
ENSG00000267658	RAB5C-AS1	1.461455	-0.3405133	0.8182355	-0.4161556	0.6772962	NA
ENSG00000267665	LOC400622	0.4336007	1.48902	2.970838	0.5012119	0.616222	NA
ENSG00000267666		0.9629238	0.5468035	0.9608943	0.5690568	0.5693176	NA
ENSG00000267670		0.2503448	0.3141356	1.993666	0.1575669	0.8747981	NA
ENSG00000267673	FDX2	100.2156	0.2302505	0.1800099	1.279099	0.2008624	0.6464171
ENSG00000267680	ZNF224	97.56104	0.1549836	0.1223403	1.266824	0.2052183	0.6523935
ENSG00000267688		0.3714032	0.2410714	1.652321	0.1458986	0.8840014	NA
ENSG00000267694	LDLRAD4-AS3	0.2403522	0.01935387	1.98899	0.009730501	0.9922363	NA
ENSG00000267698	LOC101927572	13.89094	0.01017502	0.2278916	0.0446485	0.9643875	0.9925726
ENSG00000267707		0.5238862	0.2481202	1.681539	0.1475555	0.8826936	NA
ENSG00000267710	EDDM13	2.302777	0.6765559	0.6427712	1.052561	0.2925422	NA
ENSG00000267719	LINC02078	0.2575846	0.6137334	2.962269	0.2071835	0.8358665	NA
ENSG00000267723		0.9617414	-0.5888676	1.009151	-0.5835277	0.5595381	NA
ENSG00000267724		1.329527	0.909164	0.7372097	1.23325	0.2174824	NA
ENSG00000267727		1.756876	0.08188249	0.7867963	0.1040708	0.9171132	NA
ENSG00000267731		0.4058251	0.4269755	1.54398	0.2765421	0.7821317	NA
ENSG00000267737		1.908283	0.3729777	0.6381922	0.5844285	0.5589321	NA
ENSG00000267750	RUNDC3A-AS1	1.005604	0.03190771	0.9996099	0.03192016	0.9745357	NA
ENSG00000267751	BSG-AS1	36.44654	-0.495734	0.1953645	-2.537482	0.01116532	0.1630531
ENSG00000267767	LINC01801	1.299693	0.7229319	0.7245849	0.9977187	0.3184158	NA
ENSG00000267769		0.8728429	-0.4140937	0.7425249	-0.5576833	0.5770607	NA
ENSG00000267780		4.222268	0.08645209	0.909506	0.0950539	0.924272	0.9865535
ENSG00000267783	LOC124904642	0.3870304	-0.2393564	2.108431	-0.1135235	0.9096156	NA
ENSG00000267784		0.3420835	0.8057489	2.967603	0.2715151	0.7859949	NA
ENSG00000267787		6.075075	0.4822209	0.3788193	1.272958	0.2030331	0.6502782
ENSG00000267795	SMIM22	0.1201915	0.7546949	2.976572	0.253545	0.7998471	NA
ENSG00000267796	LIN37	61.27022	0.0333849	0.1309427	0.2549581	0.7987555	0.9588697
ENSG00000267801		1.339969	-0.5562839	0.8332979	-0.667569	0.5044087	NA
ENSG00000267811		2.781618	0.4224242	0.4908871	0.8605322	0.3894958	NA
ENSG00000267838		1.450146	0.3558619	0.734232	0.4846723	0.6279088	NA
ENSG00000267852	ARHGEF18-AS1	0.367752	1.183313	1.420394	0.8330876	0.4047953	NA
ENSG00000267855	NDUFA7	392.4918	0.01606331	0.06969306	0.2304865	0.8177137	0.962232
ENSG00000267858	MZF1-AS1	63.16061	0.09513578	0.2463246	0.3862212	0.6993329	0.9322785
ENSG00000267871	ZNF460-AS1	5.356028	0.1776428	0.3753529	0.4732687	0.6360215	0.9100298
ENSG00000267886		18.80642	0.5254157	0.2365802	2.220878	0.02635922	0.2652141
ENSG00000267892		4.788424	0.2515553	0.4522994	0.5561698	0.5780948	0.8894363
ENSG00000267898		10.02772	-0.3296037	0.3598011	-0.916072	0.3596292	0.7879692
ENSG00000267934		0.449221	0.4531552	1.338814	0.3384751	0.7350052	NA
ENSG00000267939	LOC105372266	1.096891	0.1690113	0.9610941	0.175853	0.8604094	NA
ENSG00000267940		0.5423838	1.543561	1.486827	1.038157	0.2991969	NA
ENSG00000267980		1.347334	0.1337526	0.7885999	0.1696076	0.8653187	NA
ENSG00000267984		2.209558	0.4676642	0.5867192	0.7970835	0.4254026	NA
ENSG00000268001	CARD8-AS1	80.75334	0.1055712	0.1763482	0.5986517	0.5494052	0.8787157
ENSG00000268006	PTOV1-AS1	7.478941	0.114863	0.318433	0.3607132	0.7183138	0.9374036
ENSG00000268015	PPP2R1A-AS1	1.110303	0.2993862	0.8294189	0.360959	0.7181301	NA
ENSG00000268027		196.8404	-0.2474505	0.104005	-2.379217	0.01734946	0.2072727
ENSG00000268030		1.398343	1.006129	0.75772	1.327838	0.1842317	NA
ENSG00000268041	ERFL	2.011575	0.2683788	0.6235496	0.4304049	0.6669011	NA
ENSG00000268043	NBPF12	46.56221	-0.02852057	0.1663426	-0.1714568	0.8638646	0.9758726
ENSG00000268047		0.2210113	0.8584413	2.967976	0.2892346	0.7724019	NA
ENSG00000268049	ZNF497-AS2	1.512641	-0.4258023	0.6827593	-0.6236492	0.532858	NA
ENSG00000268050		2.183904	0.148798	0.6114803	0.2433407	0.8077415	NA
ENSG00000268056		0.1894868	0.3660161	2.950397	0.1240565	0.9012705	NA
ENSG00000268061	NAPA-AS1	40.59488	-0.3102489	0.1658205	-1.870993	0.06134606	0.4044137
ENSG00000268069		3.834034	-0.2705769	0.5135197	-0.5269065	0.5982585	0.8971767
ENSG00000268081		5.683865	0.3853735	0.4067971	0.9473359	0.3434677	0.7751202
ENSG00000268087		1.533152	0.2447749	0.8325339	0.294012	0.7687487	NA
ENSG00000268093		0.3697635	-0.3708663	1.817424	-0.2040615	0.8383054	NA
ENSG00000268095	ZNF649-AS1	0.2045864	0.8044638	2.973755	0.2705212	0.7867593	NA
ENSG00000268112		1.438489	0.2287333	0.7103208	0.322014	0.7474421	NA
ENSG00000268129	U2SURP-AS1	14.96183	-0.1782468	0.264029	-0.675103	0.4996103	0.8580072
ENSG00000268149	MAP2K7-AS1	0.5017778	0.1698097	1.530993	0.1109147	0.911684	NA
ENSG00000268182	SMIM17	1.392725	0.4556121	0.6809356	0.6690972	0.5034334	NA
ENSG00000268186	ZNF114-AS1	0.5442508	0.118583	1.696055	0.06991696	0.9442598	NA
ENSG00000268191		0.4479379	1.091208	2.369875	0.4604495	0.6451936	NA
ENSG00000268199		0.3480678	0.2759999	1.584945	0.1741385	0.8617566	NA
ENSG00000268204		20.36751	0.6312524	0.2688962	2.347569	0.01889636	0.2170001
ENSG00000268205	LNC-WAL	69.0303	-0.09310248	0.1106299	-0.841567	0.4000304	0.8092432
ENSG00000268218		2.088406	-0.01850656	0.5480392	-0.03376868	0.9730616	NA
ENSG00000268240		1.178394	0.7396446	1.17879	0.6274611	0.530357	NA
ENSG00000268292		0.9010506	0.4025124	0.8325609	0.4834629	0.6287671	NA
ENSG00000268307	LINC02560	0.3319178	0.3437445	2.970641	0.1157139	0.9078793	NA
ENSG00000268324	LRRC2-AS1	0.5676259	0.3668398	2.275055	0.1612444	0.8719009	NA
ENSG00000268350	FAM156A	8.623566	-0.01479339	0.3345761	-0.04421534	0.9647328	0.9925726
ENSG00000268355		4.365476	0.8961548	0.4130849	2.16942	0.03005078	0.281644
ENSG00000268362		47.85989	0.01029801	0.1527201	0.0674306	0.9462389	0.988385
ENSG00000268364		16.76667	0.2479439	0.2141397	1.157861	0.2469209	0.7004251
ENSG00000268366	SERTAD3-AS1	0.8534219	0.0965656	0.9852265	0.09801361	0.9219215	NA
ENSG00000268392		0.2001541	0.7441401	2.968496	0.2506791	0.8020622	NA
ENSG00000268401		0.3668266	0.9506171	2.138914	0.4444391	0.6567251	NA
ENSG00000268403	ZNF143-AS1	51.49436	-0.348845	0.1690045	-2.064116	0.03900667	0.3228262
ENSG00000268472	LOC100132686	1.1989	0.3178321	0.9399766	0.3381276	0.735267	NA
ENSG00000268475		0.1987966	0.3314988	2.968487	0.1116727	0.911083	NA
ENSG00000268509		2.906594	-0.6347098	0.5595183	-1.134386	0.2566326	NA
ENSG00000268516	ZNF8-DT	19.29198	0.07507895	0.1891907	0.3968426	0.6914835	0.929275
ENSG00000268518	MYREM	0.551987	-0.01095848	1.672535	-0.006552016	0.9947723	NA
ENSG00000268530	LOC105372430	0.66179	0.2348117	1.488854	0.1577131	0.8746829	NA
ENSG00000268536		0.1805198	-0.2978894	2.966909	-0.100404	0.9200236	NA
ENSG00000268555		20.98242	1.18883	0.3102388	3.831984	0.000127114	0.008676993
ENSG00000268573		3.9531	-0.6472942	0.4100108	-1.578725	0.1143992	0.5323248
ENSG00000268583		0.5661341	0.719771	1.314994	0.5473571	0.5841334	NA
ENSG00000268584		34.61868	-0.1650442	0.1626241	-1.014882	0.3101623	0.7536014
ENSG00000268592	RAET1E-AS1	2.156028	0.007537686	0.6636342	0.01135819	0.9909377	NA
ENSG00000268628		1.417718	0.138764	0.7478998	0.1855383	0.8528069	NA
ENSG00000268635		6.86603	-0.1198209	0.3914292	-0.3061113	0.7595199	0.9490021
ENSG00000268636		0.2479637	1.147897	2.966619	0.386938	0.6988021	NA
ENSG00000268650		1.977396	0.04894139	0.6730767	0.07271295	0.9420345	NA
ENSG00000268658	LINC00664	5.493452	0.06338469	0.4414284	0.14359	0.8858243	0.9802042
ENSG00000268673		0.9273294	0.7344555	2.974561	0.2469123	0.8049761	NA
ENSG00000268678		1.190127	0.03702336	0.7388878	0.05010687	0.9600372	NA
ENSG00000268686	LOC101928295	0.4402262	0.4448076	2.96785	0.1498753	0.880863	NA
ENSG00000268696	ZNF723	0.5609028	0.8612189	2.971281	0.2898477	0.7719328	NA
ENSG00000268707		0.3519786	-0.2026418	2.552803	-0.07938014	0.9367303	NA
ENSG00000268713		3.018511	0.5139138	1.140005	0.4507995	0.6521341	NA
ENSG00000268734		0.7517539	0.6345815	2.466506	0.2572795	0.796963	NA
ENSG00000268751	SCGB1B2P	0.8631607	0.1456557	1.078249	0.1350854	0.8925443	NA
ENSG00000268777		2.265961	0.7685097	1.232922	0.6233239	0.5330717	NA
ENSG00000268798		5.609056	-0.5642805	0.3925384	-1.437517	0.1505713	0.5817515
ENSG00000268804	LINC02132	6.751677	-1.920791	0.4188589	-4.585771	4.52E-06	0.000716053
ENSG00000268812	LIF-AS2	0.7205207	1.085899	1.50229	0.7228294	0.4697847	NA
ENSG00000268833	LOC112268252	0.1839286	0.2314481	2.971766	0.07788233	0.9379217	NA
ENSG00000268836		1.245111	0.6760229	0.9126431	0.7407308	0.4588567	NA
ENSG00000268854		0.1722864	0.803221	2.969817	0.2704614	0.7868053	NA
ENSG00000268858		21.4279	0.2730978	0.236203	1.1562	0.2475994	0.7012804
ENSG00000268886		1.242091	0.6078844	0.7979152	0.7618408	0.446155	NA
ENSG00000268889	LIM2-AS1	1.977666	1.527969	0.6959517	2.195511	0.02812699	NA
ENSG00000268895	A1BG-AS1	29.93785	0.03251265	0.1911964	0.1700484	0.8649721	0.9763824
ENSG00000268902	CSAG2	0.1701849	0.5852324	2.97376	0.1967988	0.843985	NA
ENSG00000268912		2.221491	0.111512	0.6164024	0.1809078	0.85644	NA
ENSG00000268916	CSAG3	1.521811	0.8694694	2.91171	0.2986112	0.7652367	NA
ENSG00000268945		2.34165	-0.2754543	0.5255109	-0.5241648	0.6001639	NA
ENSG00000268983	KXD1-AS1	0.5630795	0.4142396	1.162202	0.3564265	0.7215212	NA
ENSG00000268996	MAN1B1-DT	43.64795	-0.07337483	0.1519389	-0.4829231	0.6291503	0.9064805
ENSG00000269019	HOMER3-AS1	4.121524	-0.02087735	0.5197484	-0.04016818	0.967959	0.9931538
ENSG00000269028		14900.83	0.3025559	0.2522288	1.19953	0.2303221	0.6799758
ENSG00000269038	SF1-DT	8.743692	-0.05458646	0.333651	-0.1636035	0.8700433	0.9776732
ENSG00000269053		0.7199858	-0.2648748	1.589127	-0.1666794	0.8676223	NA
ENSG00000269054	ZNF497-AS1	3.596055	-0.9716437	0.4543125	-2.138712	0.03245897	0.2932738
ENSG00000269058	CALR3	0.180363	0.7157428	2.969286	0.2410487	0.8095173	NA
ENSG00000269072		0.3605451	0.7317142	2.966272	0.246678	0.8051574	NA
ENSG00000269091	ZNF473-AS1	0.7675436	1.570686	1.18977	1.32016	0.1867817	NA
ENSG00000269102		0.2254925	-0.4979447	2.968726	-0.1677301	0.8667956	NA
ENSG00000269106		2.84966	-0.2284394	0.5438037	-0.4200769	0.6744293	NA
ENSG00000269145	MAST3-AS1	0.1124977	0.1453725	2.970997	0.04893055	0.9609746	NA
ENSG00000269148	SYMPK-AS1	0.6543804	0.2110496	1.303209	0.161946	0.8713483	NA
ENSG00000269176		2.692477	0.3094289	0.5144232	0.6015064	0.5475027	NA
ENSG00000269190	FBXO17	2.158379	-0.07648645	2.157338	-0.03545409	0.9717177	NA
ENSG00000269194	LOC105372435	5.42912	0.1469069	0.3699914	0.3970548	0.691327	0.929275
ENSG00000269210	LOC375196	0.4831075	-0.4792637	1.339676	-0.357746	0.7205334	NA
ENSG00000269220	LINC00528	32.20041	-0.01823447	0.1824627	-0.09993537	0.9203956	0.9855721
ENSG00000269226	TMSB15C	8.893103	0.1465888	0.3165043	0.4631496	0.6432571	0.9126993
ENSG00000269235	ZNF350-AS1	1.088152	0.6243286	0.9495599	0.6574927	0.5108642	NA
ENSG00000269243	HSH2D-AS1	16.55253	-0.5252162	0.2775846	-1.892094	0.05847842	0.3967228
ENSG00000269246		8.557751	-0.1608697	0.3656151	-0.4399974	0.659939	0.9179802
ENSG00000269289	ZNF276-AS1	0.2392717	-0.1236582	2.966614	-0.04168327	0.9667512	NA
ENSG00000269292		0.363522	0.6400598	1.907163	0.3356084	0.7371662	NA
ENSG00000269293	ZSCAN16-AS1	207.726	0.05156713	0.1001252	0.5150263	0.6065346	0.8996077
ENSG00000269296		1.485098	-0.2291485	0.6525866	-0.3511388	0.7254842	NA
ENSG00000269300		0.8524333	1.258799	1.000989	1.257556	0.2085524	NA
ENSG00000269303	GRAMD1A-AS1	0.3471331	0.5474519	1.41807	0.3860542	0.6994565	NA
ENSG00000269313	MAGIX	20.61103	0.2238552	0.2090102	1.071025	0.2841582	0.7324715
ENSG00000269318		1.781034	0.1634024	0.6565692	0.248873	0.803459	NA
ENSG00000269335	IKBKG	120.0265	0.1255681	0.1060997	1.183492	0.2366144	0.6867923
ENSG00000269343	ZNF587B	28.43012	0.2603758	0.1811321	1.437491	0.1505784	0.5817515
ENSG00000269352	PTOV1-AS2	7.097996	0.4597522	0.4094453	1.122866	0.2614944	0.7149168
ENSG00000269386	RAB11B-AS1	50.80104	-0.06704926	0.1284834	-0.5218515	0.6017737	0.8984644
ENSG00000269392	NR1H2-AS1	1.827839	0.2422928	0.787808	0.3075531	0.7584224	NA
ENSG00000269399		5.308956	-0.1089804	0.3887242	-0.2803541	0.7792059	0.9540448
ENSG00000269404	SPIB	5.91633	-0.2635244	0.5015139	-0.5254578	0.599265	0.8974337
ENSG00000269425		1.271767	-0.2078178	0.710553	-0.2924733	0.7699247	NA
ENSG00000269439	PGLS-DT	25.56572	-0.1997955	0.173991	-1.148309	0.2508409	0.705505
ENSG00000269473	ZNF132-DT	1.738558	-0.3136654	0.6917423	-0.4534425	0.6502301	NA
ENSG00000269481		0.3355362	0.8907584	1.858537	0.4792793	0.6317399	NA
ENSG00000269482		0.6414479	0.7315494	1.334194	0.5483079	0.5834805	NA
ENSG00000269487		0.7334404	-0.4574753	1.674871	-0.2731406	0.7847452	NA
ENSG00000269506		0.5666503	0.7439997	1.709093	0.4353185	0.6633313	NA
ENSG00000269514		12.98762	-0.06115729	0.3042079	-0.2010378	0.840669	0.9684416
ENSG00000269524		0.3075521	-0.06452133	2.96521	-0.02175945	0.9826398	NA
ENSG00000269534		0.7697994	0.2017292	1.095563	0.184133	0.8539091	NA
ENSG00000269535		0.5392524	0.3356919	1.280564	0.2621437	0.7932106	NA
ENSG00000269556	TMEM185A	85.55863	0.06853847	0.1315607	0.5209645	0.6023915	0.898747
ENSG00000269559		13.24351	-0.05552262	0.2410101	-0.2303746	0.8178007	0.962232
ENSG00000269570		3.450355	0.7329957	0.4415969	1.659875	0.09693959	0.4950187
ENSG00000269583		0.1899913	0.4786711	2.971669	0.1610782	0.8720318	NA
ENSG00000269600		0.2707047	-0.02370341	2.965055	-0.007994258	0.9936216	NA
ENSG00000269604		9.18112	-0.04680117	0.2601784	-0.1798811	0.8572459	0.9733463
ENSG00000269621		3.522453	-0.1555189	0.4253393	-0.365635	0.7146375	0.936032
ENSG00000269646	ZNF888-AS1	2.020841	0.2723523	0.6362687	0.428046	0.6686177	NA
ENSG00000269696	ZNF470-DT	12.97442	0.3818389	0.3497518	1.091742	0.2749463	0.7245095
ENSG00000269713	NBPF9	23.95015	0.2906836	0.1838109	1.581427	0.1137805	0.5307733
ENSG00000269720	CCDC194	0.5893542	-0.1092126	1.158845	-0.09424264	0.9249164	NA
ENSG00000269743	SLC25A53	36.26118	0.2909589	0.151372	1.922145	0.05458749	0.382807
ENSG00000269802		0.2589793	0.290747	2.970394	0.09788161	0.9220263	NA
ENSG00000269807		0.158946	0.8138298	2.970946	0.2739295	0.7841388	NA
ENSG00000269821	KCNQ1OT1	297.3564	0.2002237	0.1473309	1.359007	0.1741444	0.6151538
ENSG00000269846		2.003282	0.4666415	0.6148222	0.7589861	0.4478609	NA
ENSG00000269858	EGLN2	148.2808	0.04670059	0.1546938	0.3018905	0.7627356	0.9502904
ENSG00000269886		0.7774743	0.2303033	1.008598	0.2283402	0.8193818	NA
ENSG00000269888		3.236744	0.2604138	0.5307389	0.4906627	0.623665	0.9036766
ENSG00000269889		4.793938	0.4740194	0.4061778	1.167025	0.2432004	0.6947716
ENSG00000269892		1.259976	-0.5895713	0.7026126	-0.839113	0.4014059	NA
ENSG00000269900		104.4668	0.1279735	0.1873325	0.6831354	0.4945213	0.8559193
ENSG00000269902		4.342378	-0.8460132	0.4643844	-1.821795	0.06848608	0.4285708
ENSG00000269910		0.9154105	-0.8694334	0.9782332	-0.8887794	0.3741217	NA
ENSG00000269921		8.608318	-0.0863	0.3753414	-0.229924	0.8181508	0.962232
ENSG00000269926		21.82492	-0.653878	0.4127953	-1.584025	0.1131881	0.5300227
ENSG00000269927		3.059298	-0.8889719	0.7248581	-1.226408	0.2200451	NA
ENSG00000269929	MIRLET7A1HG	45.14785	-0.2286115	0.1385548	-1.649972	0.09894867	0.4992103
ENSG00000269930		17.74216	0.1117084	0.2936024	0.3804752	0.7035927	0.9335637
ENSG00000269934	LOC124904535	5.122079	-0.1798939	0.425612	-0.4226711	0.6725353	0.9239323
ENSG00000269937		8.810112	-0.2636909	0.2887821	-0.9131137	0.3611827	0.787995
ENSG00000269939	PCF11-AS1	6.129402	-0.02323041	0.3898966	-0.05958095	0.9524894	0.9895419
ENSG00000269947		2.273923	0.08325856	0.4898216	0.1699773	0.865028	NA
ENSG00000269949		0.5256232	0.3609184	0.9542288	0.3782304	0.7052594	NA
ENSG00000269954	BLK-AS1	2.889333	-1.127189	0.5319977	-2.118786	0.03410858	NA
ENSG00000269959	SPACA6-AS1	0.1721662	0.3389877	2.971145	0.1140933	0.9091638	NA
ENSG00000269964	MEI4	8.079139	-0.08285871	0.4131781	-0.2005399	0.8410583	0.9685878
ENSG00000269967		0.5399239	1.464435	1.544249	0.9483153	0.3429689	NA
ENSG00000269968		65.81768	-0.2852365	0.197988	-1.440676	0.1496763	0.5812849
ENSG00000269972		0.6393546	0.0791445	1.601751	0.04941125	0.9605916	NA
ENSG00000269973		11.54637	-0.1297844	0.2304682	-0.5631336	0.5733439	0.8870434
ENSG00000269982		1.973573	-0.6371869	0.6413429	-0.9935198	0.3204567	NA
ENSG00000269983		2.133167	-0.06390888	0.5664937	-0.1128148	0.9101774	NA
ENSG00000269984		10.11411	-0.04659497	0.2618492	-0.1779458	0.8587655	0.9741055
ENSG00000269987		0.4995964	0.2853115	1.36637	0.2088098	0.8345967	NA
ENSG00000269994	LINC02893	1.266814	0.8806527	2.978564	0.2956636	0.767487	NA
ENSG00000270006	C16orf95-DT	6.347322	-0.02561249	0.3967493	-0.06455585	0.9485276	0.9890156
ENSG00000270012		2.141916	-0.1119007	0.6263951	-0.1786423	0.8582186	NA
ENSG00000270016		1.556155	0.6145228	0.6464102	0.9506701	0.3417719	NA
ENSG00000270019		27.4388	0.08574619	0.2477378	0.3461167	0.729255	0.9403466
ENSG00000270020		0.2717228	1.036686	2.264605	0.4577779	0.647112	NA
ENSG00000270021		13.19207	-0.2717963	0.2498981	-1.087628	0.2767593	0.7254632
ENSG00000270022		297.7398	-0.8591092	0.3160471	-2.718294	0.006561941	0.121326
ENSG00000270039		0.342999	0.5080892	2.161797	0.235031	0.8141847	NA
ENSG00000270049	ATP6V0D1-DT	50.1836	0.1487239	0.1959876	0.7588433	0.4479463	0.8336427
ENSG00000270050		0.300952	0.5359596	2.647617	0.202431	0.8395798	NA
ENSG00000270066		5.326135	-0.1511698	0.3669063	-0.4120119	0.6803307	0.9246765
ENSG00000270069	MIR222HG	178.2414	-0.3579371	0.1769293	-2.023051	0.04306789	0.3383808
ENSG00000270074		0.6895924	-0.1023135	1.814506	-0.05638641	0.955034	NA
ENSG00000270084	GAS5-AS1	2.164713	0.0300242	0.5156478	0.05822616	0.9535685	NA
ENSG00000270091		2.864446	0.6112549	0.4774182	1.280334	0.2004276	NA
ENSG00000270094	TRIM11-AS1	0.7480279	0.4849089	1.097515	0.4418243	0.6586164	NA
ENSG00000270096		1.14089	0.0450862	0.7448096	0.06053386	0.9517304	NA
ENSG00000270100		1.761766	-0.206579	0.6828705	-0.3025156	0.7622591	NA
ENSG00000270103		10.46366	-0.369068	0.4095319	-0.9011946	0.3674849	0.7903836
ENSG00000270105		0.4372062	0.7195589	2.048776	0.3512141	0.7254278	NA
ENSG00000270117		4.768856	0.1080234	0.3664352	0.2947955	0.7681501	0.952101
ENSG00000270124	GSE1-AS1	18.07251	0.7365658	0.3061728	2.405719	0.01614067	0.1988322
ENSG00000270127		3.087556	-0.1020321	0.5866104	-0.173935	0.8619166	NA
ENSG00000270135		0.2598153	-0.2487845	2.319786	-0.1072446	0.9145949	NA
ENSG00000270141	TERC	10.13038	-0.03116572	0.37143	-0.08390739	0.9331301	0.9871265
ENSG00000270147		0.558985	0.9464267	1.341672	0.7054082	0.4805562	NA
ENSG00000270164	LINC01480	5.510151	1.221903	0.4158456	2.938358	0.003299559	0.07793767
ENSG00000270170	NCBP2AS2	387.3196	-0.1456823	0.09296562	-1.567055	0.1171018	0.5375051
ENSG00000270175		15.77704	-0.5740371	0.3662864	-1.567181	0.1170724	0.5375051
ENSG00000270177	PPP2CA-DT	4.822793	0.1202523	0.380189	0.316296	0.7517778	0.9462158
ENSG00000270188		0.3115469	1.215855	2.975015	0.4086888	0.6827681	NA
ENSG00000270190		2.669165	0.593458	0.5031444	1.179499	0.2381997	NA
ENSG00000270194	GOLGA4-AS1	8.05409	-0.2777746	0.3308118	-0.8396755	0.4010904	0.8097544
ENSG00000270195		11.33978	0.3157775	0.4059337	0.777904	0.4366256	0.8294533
ENSG00000270210		1.570382	0.6414952	0.7120356	0.9009313	0.3676249	NA
ENSG00000270276	H4C15	1.898941	0.06266511	0.640047	0.09790705	0.9220061	NA
ENSG00000270277		1.893346	0.04747749	0.5309624	0.0894178	0.9287499	NA
ENSG00000270344	POC1B-AS1	17.00804	-0.210058	0.2070556	-1.0145	0.3103441	0.7538737
ENSG00000270361		6.71971	-0.2275586	0.3587979	-0.634225	0.525934	0.8693199
ENSG00000270362	HMGN3-AS1	11.32546	0.0362323	0.2300031	0.1575296	0.8748274	0.9795657
ENSG00000270419	CAHM	34.1832	-0.06210175	0.1723241	-0.3603776	0.7185648	0.9374036
ENSG00000270504		2.018786	-0.3958433	0.623198	-0.6351806	0.5253106	NA
ENSG00000270550	IGHV3-30	1.780269	-0.1634891	2.959725	-0.05523795	0.9559489	NA
ENSG00000270562	FOXP1-DT	5.375006	-0.2695828	0.488531	-0.5518234	0.5810694	0.8901476
ENSG00000270571	TACR1-AS1	0.5827626	0.3162126	1.202694	0.2629204	0.792612	NA
ENSG00000270574		5.040065	0.2186576	0.3852136	0.5676268	0.5702884	0.8865923
ENSG00000270589		2.198678	-0.4280828	0.5298697	-0.8079019	0.419147	NA
ENSG00000270604		0.8382028	-0.7173609	1.015471	-0.706432	0.4799195	NA
ENSG00000270605		25.48961	0.2114239	0.1921857	1.100102	0.2712876	0.7225073
ENSG00000270607	LEISA1	0.3817084	0.02756408	2.469141	0.01116343	0.9910931	NA
ENSG00000270629	NBPF14	250.2272	0.2305432	0.1203152	1.91616	0.05534478	0.3857544
ENSG00000270638		5.037554	0.02120007	0.3630318	0.05839729	0.9534322	0.9895419
ENSG00000270641	TSIX	36.50471	-0.03802034	0.314486	-0.1208968	0.9037728	0.9833335
ENSG00000270647	TAF15	845.8601	-0.04500936	0.04962125	-0.9070582	0.364376	0.7883512
ENSG00000270659		1.915347	0.5424525	0.6244589	0.868676	0.3850244	NA
ENSG00000270672		0.5563574	0.3332278	1.407038	0.2368292	0.8127893	NA
ENSG00000270673	YTHDF3-DT	38.59778	-0.1963669	0.1254899	-1.564803	0.1176292	0.537986
ENSG00000270681		4.867926	-0.8186269	0.542105	-1.510089	0.1310207	0.5572153
ENSG00000270696		2.06824	0.4226822	2.952423	0.1431645	0.8861603	NA
ENSG00000270720		0.2834135	0.1189858	1.708978	0.06962395	0.944493	NA
ENSG00000270751	FBXW7-AS1	0.1950455	0.2710416	2.963273	0.09146697	0.9271216	NA
ENSG00000270755		0.3876545	-0.5588703	1.842487	-0.303324	0.761643	NA
ENSG00000270761	CD2AP-DT	16.59947	0.08830446	0.2327213	0.379443	0.7043589	0.9335637
ENSG00000270765	GAS2L2	0.4616691	0.7758256	1.256127	0.6176331	0.5368172	NA
ENSG00000270792		0.7995358	0.009892457	0.9011277	0.01097786	0.9912411	NA
ENSG00000270800	RPS10-NUDT3	10.62787	-0.07184055	0.2865999	-0.2506649	0.8020732	0.9588697
ENSG00000270806	C17orf50	11.6849	-0.4536884	0.2848611	-1.592665	0.1112353	0.5251563
ENSG00000270820	USP34-DT	49.88097	-0.01229062	0.1456101	-0.08440775	0.9327322	0.9870861
ENSG00000270823		2.111966	-0.3335193	0.5201168	-0.6412393	0.5213672	NA
ENSG00000270876	ZNF30-AS1	0.7219712	0.07472338	1.021188	0.07317298	0.9416685	NA
ENSG00000270882	H4C14	1.999417	1.452065	1.293591	1.122507	0.261647	NA
ENSG00000270885	RASL10B	6.591913	0.4110121	0.4107305	1.000686	0.3169788	0.7578272
ENSG00000270951		0.2155839	0.1533304	2.968708	0.05164888	0.9588085	NA
ENSG00000270953		2.575947	-0.2275921	0.5098916	-0.4463539	0.6553416	NA
ENSG00000270956		2.849661	-0.03921875	0.446763	-0.08778422	0.9300482	NA
ENSG00000270959	LPP-AS2	10.17381	-0.1524637	0.3174195	-0.4803223	0.6309983	0.9070831
ENSG00000270964	MAP2K5-DT	11.47314	0.1931191	0.2958411	0.6527799	0.5138982	0.8644348
ENSG00000270972		0.1762126	0.4134402	2.969686	0.1392202	0.8892762	NA
ENSG00000270988		0.5444141	-0.3136419	2.973035	-0.1054955	0.9159826	NA
ENSG00000270996		0.3111772	-0.3945616	2.968411	-0.1329201	0.8942565	NA
ENSG00000271009		0.3966512	0.9182116	2.456716	0.3737556	0.7085861	NA
ENSG00000271011		2.228248	0.367729	0.6176997	0.59532	0.5516296	NA
ENSG00000271040	TMEM242-DT	0.2088778	0.563628	2.929233	0.1924149	0.8474172	NA
ENSG00000271109		32.3074	0.3087441	0.1707153	1.808531	0.07052382	0.4354627
ENSG00000271119	LINC03067	0.4498365	1.113783	1.990079	0.5596674	0.5757063	NA
ENSG00000271122	HERPUD2-AS1	38.21488	0.06368359	0.1894405	0.3361668	0.7367451	0.9420437
ENSG00000271133	ITGB8-AS1	23.77599	0.4691653	0.2204826	2.127902	0.03334519	0.2972194
ENSG00000271141		1.514009	0.6053536	0.7474457	0.8098964	0.4179997	NA
ENSG00000271151		0.8511692	0.3693803	0.8837352	0.4179762	0.6759645	NA
ENSG00000271155		0.3715299	0.4107859	2.969612	0.1383298	0.8899798	NA
ENSG00000271200	PATJ-DT	3.389858	0.09764219	0.4314808	0.2262956	0.8209715	0.9626954
ENSG00000271204		9.346049	-0.3629241	0.3578981	-1.014043	0.3105622	0.7541574
ENSG00000271254	LOC124905564	18.00309	0.2272577	0.2323996	0.9778747	0.3281363	0.7645211
ENSG00000271265		0.2288561	0.1320041	2.077371	0.0635438	0.9493335	NA
ENSG00000271270	TMCC1-DT	79.98808	-0.02492835	0.1633939	-0.1525659	0.8787406	0.9798856
ENSG00000271303	SRXN1	42.57344	-0.06335969	0.1773979	-0.3571614	0.720971	0.9384776
ENSG00000271320		0.6974967	0.7109299	1.062108	0.6693573	0.5032676	NA
ENSG00000271327		0.1660798	1.3392	2.971692	0.4506524	0.6522401	NA
ENSG00000271335	CCNY-AS1	11.60924	0.1467813	0.2724192	0.5388069	0.5900201	0.8941842
ENSG00000271344		1.913993	0.02955747	0.5801823	0.05094515	0.9593692	NA
ENSG00000271360	USP6NL-AS1	1.61561	-0.07992979	0.6871383	-0.1163227	0.9073968	NA
ENSG00000271380	PYGO2-AS1	59.28938	-0.1450045	0.1340507	-1.081715	0.2793794	0.727487
ENSG00000271383	NBPF19	117.1839	0.05369373	0.1625108	0.3304009	0.7410971	0.9432709
ENSG00000271387	C1orf21-DT	4.174144	0.06047793	0.4735025	0.1277246	0.8983669	0.9817559
ENSG00000271398		1.190123	0.1675975	0.9129738	0.1835731	0.8543483	NA
ENSG00000271401		0.2698774	0.3532406	2.301473	0.1534846	0.8780161	NA
ENSG00000271425	NBPF10	125.7278	0.335279	0.1457038	2.3011	0.02138596	0.2345206
ENSG00000271427		0.476665	0.2384042	1.427894	0.1669621	0.8673998	NA
ENSG00000271447	MMP28	78.61178	-0.2751791	0.196653	-1.399313	0.1617191	0.5977296
ENSG00000271474	UNC5C-AS1	0.756883	1.256606	2.968997	0.4232426	0.6721183	NA
ENSG00000271503	CCL5	217.4973	0.3305033	0.3684713	0.8969579	0.3697414	0.7914891
ENSG00000271538	LINC02427	0.8427053	0.3400011	0.8135332	0.4179314	0.6759973	NA
ENSG00000271551	LOC115308161	6.744971	0.3104967	0.3398832	0.9135394	0.3609589	0.787995
ENSG00000271553		3.205857	0.2167444	0.420906	0.5149473	0.6065898	0.8996077
ENSG00000271554		0.1757718	-0.4109974	2.968778	-0.1384399	0.8898927	NA
ENSG00000271576	PRKACB-DT	54.66288	0.09713402	0.1552527	0.6256511	0.5315438	0.8724009
ENSG00000271584	LINC02550	4.966138	0.4797818	0.5452808	0.8798803	0.3789242	0.7959668
ENSG00000271590		6.071115	0.2616441	0.3769055	0.6941902	0.4875629	0.8521037
ENSG00000271601	LIX1L	137.9305	0.2523562	0.1080155	2.336296	0.01947582	0.2210732
ENSG00000271605	MILR1	48.83593	-0.4709873	0.2265566	-2.078895	0.03762701	0.3171309
ENSG00000271614	ATP2B1-AS1	472.9508	-0.3115146	0.1582939	-1.967951	0.04907366	0.3601093
ENSG00000271631	SLC46A2-AS1	0.2120772	0.3754055	2.907174	0.1291307	0.8972542	NA
ENSG00000271643	PDCD6IP-DT	2.439846	0.0151013	0.5605582	0.02693974	0.9785078	NA
ENSG00000271714	FAM169A-AS1	3.188377	-0.1486905	0.4877705	-0.3048369	0.7604904	0.9497195
ENSG00000271727		1.566091	0.001467783	0.8534557	0.001719812	0.9986278	NA
ENSG00000271730		0.774795	0.351709	1.18174	0.2976195	0.7659936	NA
ENSG00000271734		0.1765474	0.7134484	2.975188	0.2397994	0.8104857	NA
ENSG00000271736	LINC02772	0.5799279	1.212114	1.628953	0.7441065	0.456812	NA
ENSG00000271737		9.966744	-0.03183778	0.3442836	-0.09247547	0.9263203	0.9868965
ENSG00000271743		0.5517064	0.7826512	1.384018	0.5654921	0.5717391	NA
ENSG00000271746		9.803028	0.06291307	0.2951589	0.2131498	0.8312101	0.9653628
ENSG00000271751		0.1762724	0.8002894	2.972712	0.2692119	0.7877666	NA
ENSG00000271754		2.233215	-0.1861039	0.4832882	-0.3850786	0.7001792	NA
ENSG00000271755		0.7366959	0.2297694	1.21002	0.189889	0.8493961	NA
ENSG00000271761		1.433118	-0.1510107	0.6668926	-0.2264393	0.8208598	NA
ENSG00000271771		1.527659	0.5516309	0.6737267	0.8187754	0.4129146	NA
ENSG00000271780		33.86625	0.007550309	0.2064796	0.03656685	0.9708304	0.994009
ENSG00000271781		0.7383769	-0.4358771	1.348931	-0.3231278	0.7465984	NA
ENSG00000271784	TP53RK-DT	1.778702	1.039072	0.7374274	1.40905	0.1588203	NA
ENSG00000271788		4.02253	0.6800911	0.4312651	1.576968	0.114803	0.5338697
ENSG00000271789		2.204077	0.248608	0.5275306	0.4712674	0.6374498	NA
ENSG00000271795		0.5879553	0.001938703	1.006143	0.001926867	0.9984626	NA
ENSG00000271797		5.690099	0.1422233	0.3650549	0.3895942	0.6968367	0.9315151
ENSG00000271806		0.6637201	0.2423633	1.04549	0.2318179	0.8166795	NA
ENSG00000271820	LOC285804	0.271334	-0.1640797	2.969739	-0.05525055	0.9559389	NA
ENSG00000271825		0.4095902	1.211998	1.807541	0.6705229	0.5025245	NA
ENSG00000271828		1.415247	0.34993	0.6683189	0.5235973	0.6005586	NA
ENSG00000271843		0.2384465	-0.07540603	2.970754	-0.02538279	0.9797496	NA
ENSG00000271848	SYNPO2L-AS1	1.420982	0.8246082	0.7840147	1.051776	0.2929022	NA
ENSG00000271849	MAN2A1-DT	0.62286	0.05531371	1.305496	0.04236987	0.9662038	NA
ENSG00000271855		23.58345	-0.09210712	0.2205234	-0.417675	0.6761848	0.9239982
ENSG00000271856	LINC01215	31.99423	-0.7379542	0.3003288	-2.457154	0.01400426	0.1831261
ENSG00000271857		13.31882	0.08106528	0.2633269	0.3078504	0.7581962	0.9484858
ENSG00000271858	LOC101928965	16.85656	0.08616956	0.2311443	0.3727955	0.7093006	0.9347008
ENSG00000271860	LOC101927314	0.7511468	0.6250943	1.895174	0.3298348	0.7415248	NA
ENSG00000271862		1.749716	0.3552379	0.6362874	0.5582979	0.576641	NA
ENSG00000271869	DCTN6-DT	103.2468	-0.1900934	0.1662716	-1.14327	0.2529265	0.7077471
ENSG00000271870		3.69537	-0.05961809	0.4628236	-0.1288139	0.8975049	0.9817559
ENSG00000271871		0.4080285	0.07884317	1.817676	0.0433758	0.965402	NA
ENSG00000271882		1.913596	-0.2557048	0.6110111	-0.4184945	0.6755856	NA
ENSG00000271888	JARID2-DT	5.387777	0.2422608	0.3778281	0.6411933	0.5213971	0.8676314
ENSG00000271893		0.7712641	0.155476	2.935648	0.05296139	0.9577627	NA
ENSG00000271895		19.33718	-0.1770954	0.2536508	-0.6981858	0.485061	0.8510487
ENSG00000271913	TAGAP-AS1	40.52226	-0.0743638	0.1431732	-0.5193974	0.6034836	0.8989004
ENSG00000271914		0.4042177	1.197262	1.596567	0.7498975	0.4533164	NA
ENSG00000271918		21.51095	0.4549187	0.2498583	1.820707	0.06865146	0.4292447
ENSG00000271931	PNRC1-DT	3.023026	0.1670092	0.5062067	0.3299229	0.7414583	NA
ENSG00000271933		6.103393	0.05919013	0.4615716	0.1282361	0.8979622	0.9817559
ENSG00000271936		0.9232087	-0.08495258	0.9521896	-0.08921814	0.9289085	NA
ENSG00000271937		7.791875	-0.1404598	0.3369186	-0.4168953	0.676755	0.9239982
ENSG00000271938		4.027809	0.4608908	0.5255704	0.8769345	0.3805222	0.7970952
ENSG00000271952	LINC01954	5.427991	0.7138664	2.958957	0.2412561	0.8093566	0.9605145
ENSG00000271955		0.5412706	-0.1045338	1.234145	-0.08470142	0.9324988	NA
ENSG00000271959		0.5190852	-0.1754231	1.316772	-0.133222	0.8940178	NA
ENSG00000271964		0.6206138	0.621144	1.291969	0.4807733	0.6306776	NA
ENSG00000271966	ARFGEF1-DT	4.031161	-0.107428	0.4300639	-0.2497953	0.8027457	0.9588697
ENSG00000271967		0.2411938	0.4199924	2.360039	0.17796	0.8587544	NA
ENSG00000271971		4.263232	0.4658835	0.4329465	1.076076	0.2818931	0.7300473
ENSG00000271976		3.861967	-0.4388462	0.4340969	-1.010941	0.3120448	0.7545326
ENSG00000271978		1.111303	0.2026982	0.8542096	0.2372933	0.8124292	NA
ENSG00000271980	CCT5-AS1	0.5552232	0.2344605	1.289756	0.1817867	0.8557501	NA
ENSG00000271983		0.8042972	-0.2874331	1.091422	-0.2633567	0.7922757	NA
ENSG00000271984		0.87795	0.2378052	1.147038	0.2073212	0.8357591	NA
ENSG00000271989		1.569509	-0.6688594	0.6212844	-1.076575	0.2816701	NA
ENSG00000271991	TTC32-DT	24.06951	-0.3897343	0.2690246	-1.448694	0.1474232	0.5799076
ENSG00000272002	LINC02973	0.2585371	-0.5609741	2.777743	-0.2019532	0.8399533	NA
ENSG00000272004		2.88512	0.01133617	0.4462451	0.02540346	0.9797332	NA
ENSG00000272008	LOC124901355	9.453725	-0.3934577	0.2885697	-1.363475	0.1727328	0.6138019
ENSG00000272009		89.11873	-0.2029279	0.2166826	-0.9365212	0.3490049	0.7805893
ENSG00000272010		1.145247	0.1674622	1.162043	0.1441101	0.8854135	NA
ENSG00000272023	AFF4-DT	3.771902	0.5015613	0.4720448	1.062529	0.2879956	0.7349973
ENSG00000272024		0.5080774	0.3407747	2.756594	0.1236216	0.9016149	NA
ENSG00000272030		41.24185	-0.0537672	0.1948466	-0.2759464	0.7825893	0.9556752
ENSG00000272031	ANKRD34A	4.009158	0.4662538	0.3723509	1.252189	0.2105009	0.6575939
ENSG00000272037		0.762222	0.5981029	1.273588	0.4696204	0.6386263	NA
ENSG00000272040		0.9628345	0.3030153	0.9271198	0.3268351	0.7437926	NA
ENSG00000272047	GTF2H5	251.8057	0.1571351	0.09272722	1.694595	0.09015225	0.4812091
ENSG00000272049		1.640996	0.0661544	0.7747876	0.08538392	0.9319562	NA
ENSG00000272056		1.054971	0.2336257	0.8337856	0.2801988	0.779325	NA
ENSG00000272057	ANKH-DT	0.4043388	0.3393058	1.78016	0.1906042	0.8488357	NA
ENSG00000272068	BCAN-AS1	0.7713776	0.6781706	1.184088	0.5727369	0.5668229	NA
ENSG00000272070		2.612741	1.059004	0.6759343	1.566726	0.1171787	NA
ENSG00000272072		2.879562	0.1597243	0.4614115	0.3461645	0.7292191	NA
ENSG00000272076		0.4366133	0.197453	1.561447	0.1264551	0.8993717	NA
ENSG00000272077		5.204783	0.3258236	0.4220692	0.7719674	0.4401338	0.8311714
ENSG00000272078		2.00765	0.5791852	0.6052559	0.9569262	0.3386045	NA
ENSG00000272079		1.273976	0.4401032	0.7745971	0.5681705	0.5699192	NA
ENSG00000272081	FCHO2-DT	0.5097515	1.307007	1.483332	0.8811288	0.3782481	NA
ENSG00000272086	GOLPH3-DT	62.25673	-0.1808845	0.183464	-0.9859398	0.3241627	0.7622712
ENSG00000272092		55.59432	0.02527766	0.2165555	0.116726	0.9070772	0.9840501
ENSG00000272094		0.5132891	0.9418788	2.972041	0.3169132	0.7513095	NA
ENSG00000272097	TMEM14B-DT	1.874468	0.7914737	0.7937628	0.9971161	0.3187082	NA
ENSG00000272100		0.6061179	0.4848425	1.644843	0.2947652	0.7681732	NA
ENSG00000272103		0.6277135	-0.02672049	1.047801	-0.0255015	0.979655	NA
ENSG00000272106		51.24247	-0.02914501	0.1248897	-0.2333661	0.8154772	0.962232
ENSG00000272109		0.9569244	0.7261287	0.8648347	0.8396157	0.4011239	NA
ENSG00000272112		1.715077	-0.3686313	0.587103	-0.6278819	0.5300813	NA
ENSG00000272115		1.757632	-0.09894461	0.6836178	-0.1447367	0.8849187	NA
ENSG00000272128		0.8768928	0.7355944	0.999034	0.7363056	0.4615447	NA
ENSG00000272129		2.147997	0.3101336	0.5568455	0.5569472	0.5775635	NA
ENSG00000272137		0.3179965	0.558198	2.970693	0.1879016	0.8509538	NA
ENSG00000272138	LINC01607	0.3115041	0.6020432	2.971696	0.2025925	0.8394536	NA
ENSG00000272140		4.083417	0.2820829	0.4205968	0.6706731	0.5024288	0.8598785
ENSG00000272142	LYRM4-AS1	19.0698	0.1914007	0.1996144	0.9588524	0.3376331	0.7713107
ENSG00000272143	FGF14-AS2	19.16128	0.0103547	0.2744144	0.03773381	0.9698999	0.9935348
ENSG00000272144		2.360013	0.4501225	0.5067151	0.8883147	0.3743715	NA
ENSG00000272145	NFYC-AS1	30.32057	-0.02361167	0.1713007	-0.1378376	0.8903688	0.9810142
ENSG00000272146		37.41807	-0.05689271	0.1737779	-0.3273876	0.7433748	0.9444344
ENSG00000272148		1.55337	0.4095712	0.7610933	0.5381354	0.5904836	NA
ENSG00000272153		0.9341706	1.691809	0.9921178	1.705251	0.0881477	NA
ENSG00000272155		1.733472	-0.2889963	0.6681309	-0.4325444	0.6653458	NA
ENSG00000272156		0.8432928	-0.117515	0.87646	-0.1340791	0.89334	NA
ENSG00000272159		0.245593	0.825324	2.965696	0.2782901	0.7807897	NA
ENSG00000272168	LOC105374971	68.89455	0.1546314	0.1469904	1.051983	0.2928073	0.7409246
ENSG00000272170	KLC4-AS1	0.470172	-0.4634676	2.020821	-0.2293462	0.8185999	NA
ENSG00000272172		0.4778058	-0.1587498	1.298386	-0.1222671	0.9026875	NA
ENSG00000272173		7.042115	0.3687388	0.3262369	1.130279	0.2583586	0.7131491
ENSG00000272181		2.333023	0.6802238	0.546442	1.244823	0.2131966	NA
ENSG00000272182		5.962595	0.2944086	0.3639617	0.8088998	0.4185728	0.8193368
ENSG00000272186	LOC124902769	8.285561	0.1334254	0.3236868	0.4122053	0.680189	0.9246765
ENSG00000272189	MAP7-AS1	4.017605	0.03304138	0.4592698	0.0719433	0.942647	0.9879631
ENSG00000272192	PDE7A-DT	2.924772	-0.09294071	0.5472418	-0.1698348	0.8651401	NA
ENSG00000272195	EFCAB2-AS1	49.02411	-0.1061111	0.1726462	-0.6146157	0.5388085	0.8753838
ENSG00000272196		34.19179	-0.3249408	0.297515	-1.092183	0.2747528	0.7245095
ENSG00000272202		0.4019656	0.01758729	1.426459	0.01232933	0.9901629	NA
ENSG00000272205	POU2F1-DT	3.78826	-0.1916495	0.4133898	-0.4636048	0.6429309	0.9126323
ENSG00000272209	LOC107986571	0.5320732	0.02499741	1.932999	0.01293194	0.9896821	NA
ENSG00000272211		4.241232	-0.04479654	0.4717106	-0.09496615	0.9243417	0.9865535
ENSG00000272217	LOC105375022	0.644471	-0.2294641	1.002692	-0.2288481	0.818987	NA
ENSG00000272221	MICA-AS1	4.247459	-0.2849853	0.4254609	-0.6698274	0.5029678	0.8603063
ENSG00000272223		0.4942261	0.1711446	1.180883	0.1449293	0.8847667	NA
ENSG00000272234		4.906639	-0.3409702	0.4891775	-0.6970274	0.4857856	0.8513692
ENSG00000272240		0.3762913	-0.3993102	1.853947	-0.2153839	0.829468	NA
ENSG00000272247		2.727251	-0.2726727	0.4927319	-0.5533895	0.5799967	NA
ENSG00000272248		0.4145001	-0.09811974	1.429272	-0.06865016	0.9452681	NA
ENSG00000272255		0.3947977	0.0800993	1.277317	0.06270901	0.9499982	NA
ENSG00000272256		117.0996	0.1430697	0.219552	0.6516438	0.514631	0.8648474
ENSG00000272263		0.6991263	0.8419793	1.260339	0.6680576	0.5040968	NA
ENSG00000272267		8.857102	-0.2802799	0.3027606	-0.9257476	0.3545771	0.7857725
ENSG00000272269	NUP153-AS1	97.81513	-0.01735461	0.1068046	-0.1624893	0.8709205	0.9776928
ENSG00000272273	IER3-AS1	3.084103	0.2280879	0.7804286	0.2922597	0.7700881	NA
ENSG00000272274	ARGLU1-DT	1.494919	0.4420102	0.9527347	0.4639384	0.6426919	NA
ENSG00000272277		38.3478	-0.06920445	0.1580077	-0.4379814	0.6613998	0.9190914
ENSG00000272279	LOC102723944	0.469342	1.040209	1.494685	0.6959385	0.4864673	NA
ENSG00000272282	LINC02084	0.3697531	0.4952544	2.490173	0.1988835	0.8423539	NA
ENSG00000272288	ILRUN-AS1	53.64911	0.2064871	0.1172777	1.760668	0.0782947	0.4538774
ENSG00000272308		0.7826477	0.6738947	0.7664068	0.8792911	0.3792434	NA
ENSG00000272316		41.64324	0.03292088	0.1581155	0.2082078	0.8350667	0.9667896
ENSG00000272323	TTC23L-AS1	6.499841	0.2509368	0.4270742	0.5875718	0.5568198	0.8805687
ENSG00000272324	DAP-DT	0.4654974	-0.2139525	1.336895	-0.1600369	0.872852	NA
ENSG00000272325	NUDT3	562.5332	0.05080503	0.05025768	1.010891	0.3120686	0.7545326
ENSG00000272333	KMT2B	151.9194	-0.001934459	0.127899	-0.0151249	0.9879325	0.9967067
ENSG00000272334		0.3216867	0.1093169	1.671242	0.06541053	0.9478471	NA
ENSG00000272335		2.001516	0.4878432	0.7121591	0.68502	0.4933313	NA
ENSG00000272338		1.14676	0.359757	0.7459976	0.4822496	0.6296287	NA
ENSG00000272341		1.615574	-0.6184941	0.5943525	-1.040618	0.2980527	NA
ENSG00000272343		0.1760879	0.2352893	2.971453	0.07918324	0.9368869	NA
ENSG00000272345		3.33449	-0.07024008	0.4170796	-0.1684093	0.8662613	0.9769273
ENSG00000272354		0.4900183	0.507583	2.361344	0.2149551	0.8298023	NA
ENSG00000272356		5.592346	0.5719141	0.3646575	1.56836	0.1167972	0.5375051
ENSG00000272361		1.267492	0.4489625	0.8628347	0.5203342	0.6028306	NA
ENSG00000272366		1.479973	0.1596059	0.7779341	0.2051663	0.8374422	NA
ENSG00000272368		12.39074	-0.06802398	0.227359	-0.299192	0.7647936	0.9506393
ENSG00000272369		16.85421	-0.4948576	0.249981	-1.979581	0.04775064	0.3549337
ENSG00000272370		0.6217392	0.3762565	1.001764	0.3755939	0.7072188	NA
ENSG00000272371		0.4258304	-0.2887712	1.772589	-0.1629093	0.8705898	NA
ENSG00000272374	SCUBE3-AS1	0.9430723	-0.2496235	0.8346769	-0.299066	0.7648897	NA
ENSG00000272375		0.8026644	0.1322612	0.8220507	0.1608918	0.8721786	NA
ENSG00000272379		3.153573	0.3040593	0.4256688	0.7143095	0.4750358	0.8461824
ENSG00000272382		1.625514	-0.08105323	0.7053464	-0.1149127	0.9085143	NA
ENSG00000272384	ZHX2-AS1	2.606134	-0.6250048	0.5937641	-1.052615	0.2925176	NA
ENSG00000272391	POM121C	149.4369	-0.09958614	0.1157013	-0.8607176	0.3893936	0.8034309
ENSG00000272398	CD24	5.220187	0.5750173	0.5538529	1.038213	0.2991709	0.7444441
ENSG00000272402		0.4583294	-0.1177794	1.378809	-0.08542107	0.9319266	NA
ENSG00000272405		1.05963	2.275771	1.351855	1.683443	0.09228933	NA
ENSG00000272406		0.3134387	0.7633682	2.256446	0.3383056	0.7351329	NA
ENSG00000272416		0.168235	0.7704059	2.967933	0.2595766	0.7951904	NA
ENSG00000272417		0.3633228	0.668938	2.128197	0.3143214	0.7532769	NA
ENSG00000272425		0.4979952	0.2102367	1.106202	0.1900527	0.8492678	NA
ENSG00000272426		12.34626	-0.2046777	0.3838233	-0.5332603	0.5938534	0.895332
ENSG00000272432		1.307493	0.0179574	0.5925992	0.03030277	0.9758256	NA
ENSG00000272434		1.538301	-0.232754	0.6364536	-0.3657046	0.7145855	NA
ENSG00000272438		1.823759	-0.9287314	0.746701	-1.243779	0.2135807	NA
ENSG00000272440		0.5444652	-0.4068954	1.171114	-0.3474429	0.7282586	NA
ENSG00000272444		0.330773	0.1521746	2.550561	0.05966319	0.9524239	NA
ENSG00000272447	LOC642361	262.0712	0.0559278	0.07418463	0.7539001	0.4509092	0.8343692
ENSG00000272449		27.80924	0.2618537	0.1717142	1.524939	0.1272743	0.5511761
ENSG00000272455	MRPL20-DT	2.818956	-0.6735876	0.530693	-1.26926	0.2043482	NA
ENSG00000272456		0.2477054	0.009051943	2.781367	0.003254494	0.9974033	NA
ENSG00000272459	FAM193B-DT	0.5183	0.1750691	1.706451	0.1025925	0.9182864	NA
ENSG00000272461		0.3389589	0.3106929	2.970928	0.1045777	0.9167109	NA
ENSG00000272462	LINC02980	26.02345	0.1314616	0.1908164	0.6889429	0.4908592	0.8539252
ENSG00000272463		19.53477	-0.3604289	0.3385133	-1.064741	0.2869932	0.7346815
ENSG00000272465		0.2962892	0.8829091	2.645762	0.3337069	0.7386007	NA
ENSG00000272468		2.816521	-0.1118638	0.6056602	-0.1846973	0.8534665	NA
ENSG00000272473	LOC101928450	0.5065641	0.308851	2.302626	0.1341299	0.8932998	NA
ENSG00000272476		15.52524	-0.2059538	0.2794623	-0.7369643	0.4611441	0.8387285
ENSG00000272482		1.83482	0.540035	0.6760643	0.7987923	0.4244109	NA
ENSG00000272498		0.274402	0.8902063	2.672867	0.333053	0.7390943	NA
ENSG00000272501		81.70617	0.1213142	0.1129856	1.073714	0.2829507	0.7310052
ENSG00000272502	SNTB1-AS1	4.944187	0.740678	0.3522237	2.102862	0.0354778	0.307528
ENSG00000272505		2.164223	0.533047	0.6201006	0.8596138	0.390002	NA
ENSG00000272506		0.3806965	0.1439173	1.597617	0.09008247	0.9282217	NA
ENSG00000272509		1.385814	0.2114645	0.6518852	0.3243892	0.7456434	NA
ENSG00000272514	CFAP206	0.3075737	0.3492513	2.967343	0.1176983	0.9063067	NA
ENSG00000272516		0.1281683	0.1708785	2.974288	0.05745188	0.9541852	NA
ENSG00000272523	LINC01023	45.43916	-0.03696285	0.1625513	-0.2273919	0.820119	0.9626954
ENSG00000272525	BTF3-DT	10.65498	-0.3072434	0.2687397	-1.143275	0.2529245	0.7077471
ENSG00000272529		0.3715098	0.5465029	1.614834	0.3384266	0.7350417	NA
ENSG00000272540		19.05764	0.2352756	0.2759151	0.8527102	0.3938201	0.805999
ENSG00000272541		0.2328468	0.3145413	2.97177	0.1058431	0.9157069	NA
ENSG00000272558		0.7432011	0.978103	0.9305547	1.051097	0.2932142	NA
ENSG00000272562	H3-3A-DT	5.234566	0.3666041	0.3974194	0.9224616	0.3562878	0.7865182
ENSG00000272563		3.610193	-0.212701	0.5124269	-0.4150855	0.6780793	0.9239982
ENSG00000272567		0.1641191	0.5762504	2.97055	0.1939878	0.8461854	NA
ENSG00000272572		2.09607	-0.08695662	0.5357381	-0.1623118	0.8710603	NA
ENSG00000272573	MUSTN1	2.223694	-0.6681352	1.358586	-0.4917874	0.6228697	NA
ENSG00000272576		0.6545414	0.55332	1.374009	0.4027047	0.6871655	NA
ENSG00000272582		0.5342188	1.041452	1.443385	0.7215345	0.4705807	NA
ENSG00000272583		0.7164237	0.06267662	1.101351	0.05690885	0.9546178	NA
ENSG00000272588		19.15597	0.1403335	0.261475	0.5366993	0.5914753	0.8944597
ENSG00000272589	ZSWIM8-AS1	4.187748	-0.1499729	0.5071007	-0.2957459	0.7674241	0.9520286
ENSG00000272599		3.181023	-0.03872238	0.446931	-0.08664063	0.9309572	0.9868965
ENSG00000272602	ZNF595	56.16691	-0.1644823	0.1571163	-1.046883	0.2951538	0.7416901
ENSG00000272604	EFCAB10-AS1	1.010486	0.341028	0.8706976	0.3916722	0.6953004	NA
ENSG00000272606	PPP4R3B-DT	43.51186	-0.04219219	0.1660312	-0.2541221	0.7994012	0.9588697
ENSG00000272619	FAM131B-AS1	0.3280587	0.07788886	2.967542	0.02624693	0.9790604	NA
ENSG00000272620	AFAP1-AS1	0.5347348	0.862228	2.974687	0.289855	0.7719272	NA
ENSG00000272625		1.734685	-0.01086917	0.756078	-0.01437572	0.9885302	NA
ENSG00000272630		1.297302	0.1374159	0.7365117	0.1865767	0.8519925	NA
ENSG00000272631		0.3511849	0.4790458	2.974384	0.1610571	0.8720484	NA
ENSG00000272636	DOC2B	4.827845	-0.7226855	0.6028637	-1.198755	0.2306234	0.6802148
ENSG00000272638		0.804063	0.4991597	0.9566687	0.5217686	0.6018314	NA
ENSG00000272644		1.316043	-0.318831	0.7100566	-0.4490219	0.6534158	NA
ENSG00000272650		1.574159	0.3844704	0.7207509	0.5334303	0.5937357	NA
ENSG00000272654	JTB-DT	15.19546	0.327007	0.2416793	1.353062	0.1760359	0.6175367
ENSG00000272656		0.3622354	-0.07212566	1.833233	-0.03934342	0.9686166	NA
ENSG00000272661		3.736252	0.2943735	0.437586	0.6727214	0.5011246	0.8590146
ENSG00000272662	TIMMDC1-DT	0.7743808	-0.07709193	1.09001	-0.07072592	0.9436159	NA
ENSG00000272663	PPP1R21-DT	16.85864	-0.1145189	0.2722518	-0.4206358	0.6740211	0.9239568
ENSG00000272666	KLHDC7B-DT	0.4225363	0.6093289	1.118623	0.5447134	0.5859507	NA
ENSG00000272667		26.4346	0.1584591	0.1774144	0.8931582	0.3717725	0.7917043
ENSG00000272668	LOC124904434	2.927627	0.2893252	0.5686272	0.5088136	0.6108829	NA
ENSG00000272669		5.739451	0.06614261	0.4237	0.1561071	0.8759486	0.9796311
ENSG00000272674	PCDHB16	0.4851951	0.6872282	2.784224	0.2468294	0.8050403	NA
ENSG00000272677	HNRNPD-DT	46.22479	-0.3106101	0.1554533	-1.998093	0.04570663	0.3474038
ENSG00000272686	WASL-DT	58.50587	0.02160454	0.1616288	0.1336677	0.8936654	0.9815939
ENSG00000272688		29.85596	0.6293092	0.1695692	3.711223	0.000206261	0.01203672
ENSG00000272690	LINC02018	5.110831	-0.2677873	0.3825447	-0.7000156	0.4839175	0.850386
ENSG00000272692		0.7544916	0.4047383	1.339564	0.3021419	0.7625439	NA
ENSG00000272695	GAS6-DT	0.7080552	0.2233832	1.124478	0.1986551	0.8425326	NA
ENSG00000272696		1.374723	0.2006739	0.692274	0.2898764	0.7719108	NA
ENSG00000272699		0.4753653	0.3315631	1.514797	0.2188828	0.8267413	NA
ENSG00000272701	MESTIT1	7.634301	-0.2274497	0.3669918	-0.6197678	0.5354107	0.8732755
ENSG00000272711	HK2-DT	8.65115	0.1381781	0.4325436	0.3194548	0.7493817	0.9462158
ENSG00000272716	SLC30A6-DT	16.27356	-0.1736079	0.246178	-0.7052129	0.4806778	0.8489968
ENSG00000272717		1.214386	0.2303569	1.01491	0.2269726	0.820445	NA
ENSG00000272719		0.2510235	0.6628313	2.968676	0.223275	0.8233215	NA
ENSG00000272720		0.8959813	0.4375726	0.9774177	0.4476822	0.6543825	NA
ENSG00000272721	EIF2B5-DT	0.409398	0.6283099	1.387482	0.4528418	0.6506627	NA
ENSG00000272732		0.554617	-0.3933449	1.697718	-0.2316903	0.8167786	NA
ENSG00000272733		6.582491	0.06810116	0.4267271	0.1595895	0.8732044	0.9791391
ENSG00000272735		1.094615	0.868251	0.806642	1.076377	0.2817586	NA
ENSG00000272742		20.65217	0.1006648	0.2452595	0.4104421	0.6814817	0.9252388
ENSG00000272745		0.5357482	0.2766058	1.561331	0.1771602	0.8593825	NA
ENSG00000272750		4.766471	-0.02335995	0.4018369	-0.05813292	0.9536428	0.9895419
ENSG00000272754		4.618274	-0.3601113	0.4124104	-0.8731867	0.3825613	0.7988837
ENSG00000272755		12.25198	0.2363529	0.2992004	0.7899485	0.4295578	0.8253665
ENSG00000272758	WDR5B-DT	84.8048	-0.0949473	0.1197963	-0.7925731	0.4280266	0.8244713
ENSG00000272764		1.406901	-0.2133083	0.6849061	-0.3114416	0.7554649	NA
ENSG00000272767	JMJD1C-AS1	5.326328	-0.3394497	0.4147294	-0.8184847	0.4130805	0.8165745
ENSG00000272768		52.10876	-0.2985564	0.2089539	-1.428814	0.1530576	0.5853319
ENSG00000272769		0.6000289	0.525507	2.589966	0.2029011	0.8392123	NA
ENSG00000272770		1.346297	0.3872197	0.7330835	0.5282068	0.5973558	NA
ENSG00000272777		1.123914	-0.513702	0.7316176	-0.7021455	0.4825884	NA
ENSG00000272787		0.2726752	0.4028828	2.96347	0.1359497	0.8918611	NA
ENSG00000272791		1.141847	0.4828413	0.9085201	0.5314592	0.5951006	NA
ENSG00000272795	GAR1-DT	8.489177	0.02612471	0.3486693	0.07492689	0.9402729	0.9877312
ENSG00000272797		0.2880579	-0.3186836	2.973481	-0.1071753	0.9146499	NA
ENSG00000272799		1.265794	-0.01485847	0.7026134	-0.02114743	0.9831281	NA
ENSG00000272800		2.093311	0.2156533	0.6728246	0.3205193	0.7485747	NA
ENSG00000272807		7.120222	0.1835084	0.3395617	0.5404274	0.5889023	0.8934096
ENSG00000272814		0.2044012	0.2084699	2.899423	0.07190048	0.9426811	NA
ENSG00000272817		2.983254	-0.6732657	0.4567332	-1.47409	0.1404574	NA
ENSG00000272821		1.392292	0.2836815	1.478678	0.1918481	0.8478612	NA
ENSG00000272823		0.2175107	-0.3296527	2.046144	-0.1611092	0.8720074	NA
ENSG00000272824		0.1889651	0.128775	2.971479	0.043337	0.9654329	NA
ENSG00000272829		0.6419926	0.1002941	1.186449	0.08453303	0.9326326	NA
ENSG00000272831		58.97753	0.2547004	0.1487768	1.711963	0.08690357	0.4757955
ENSG00000272834		1.301416	0.2751368	0.9868356	0.2788071	0.7803929	NA
ENSG00000272836		1.084534	-1.208153	0.9457524	-1.277451	0.2014429	NA
ENSG00000272839		0.7461665	-0.4311273	0.9388949	-0.4591859	0.6461007	NA
ENSG00000272841	MAP3K4-AS1	6.280358	-0.4146706	0.4100033	-1.011384	0.3118328	0.7545326
ENSG00000272842		1.241025	-0.09494886	0.6337475	-0.1498213	0.8809056	NA
ENSG00000272843		28.67423	-0.2804262	0.1586504	-1.767574	0.07713217	0.4504725
ENSG00000272844		4.125542	0.2538363	0.4243904	0.5981198	0.54976	0.8788504
ENSG00000272848		0.2730966	0.723917	2.974478	0.2433761	0.8077141	NA
ENSG00000272851		0.3796929	0.3546528	1.441866	0.2459679	0.8057071	NA
ENSG00000272853	SUV39H2-DT	23.90251	0.09042828	0.1905882	0.4744693	0.6351653	0.9097983
ENSG00000272854		2.944233	-0.4678629	0.4909468	-0.952981	0.3405997	NA
ENSG00000272861		0.1941889	0.2269688	2.974421	0.07630686	0.939175	NA
ENSG00000272864		0.6039867	1.956832	2.166169	0.9033609	0.3663344	NA
ENSG00000272865		1.489699	-0.00079105	1.526486	-0.000518216	0.9995865	NA
ENSG00000272870	SAP30-DT	28.78941	-0.01091067	0.1814304	-0.06013698	0.9520465	0.9895419
ENSG00000272871		4.636152	-0.1846202	0.3869694	-0.4770925	0.6332963	0.9086956
ENSG00000272885		0.3767936	0.429832	1.814545	0.2368814	0.8127488	NA
ENSG00000272886	DCP1A	199.3342	-0.08316917	0.1367846	-0.60803	0.5431675	0.8763203
ENSG00000272892		5.191874	0.2101309	0.4005057	0.5246638	0.5998169	0.8974337
ENSG00000272894	MIOS-DT	10.07181	-0.0137421	0.2701289	-0.0508724	0.9594272	0.991049
ENSG00000272899	SPMIP1	2.063274	0.1602021	0.5719218	0.2801119	0.7793917	NA
ENSG00000272902	TBC1D8-AS1	4.835051	0.3628642	0.5267814	0.6888325	0.4909287	0.8539432
ENSG00000272906		25.37778	0.05328499	0.2236433	0.2382588	0.8116804	0.9610068
ENSG00000272908		1.466686	-1.172851	0.7662019	-1.530734	0.1258352	NA
ENSG00000272909		1.026049	0.2073863	0.7825365	0.2650181	0.7909955	NA
ENSG00000272910		0.3846405	1.224577	1.837943	0.6662759	0.5052348	NA
ENSG00000272911		0.3027993	1.084424	2.97105	0.3649968	0.7151138	NA
ENSG00000272913	LINC03052	10.89219	0.5636416	0.4652805	1.211402	0.2257414	0.6749304
ENSG00000272918		10.4321	-0.3661882	0.2656674	-1.378371	0.1680889	0.6067432
ENSG00000272923		2.970829	-0.1702283	0.6564431	-0.2593192	0.795389	NA
ENSG00000272927		4.287733	0.3275325	0.3677739	0.8905812	0.3731539	0.793287
ENSG00000272931	LRRC8D-DT	2.668973	-0.4219469	0.5214335	-0.8092056	0.4183969	NA
ENSG00000272933	TRIM8-DT	17.21045	-0.09550779	0.2311778	-0.4131357	0.6795072	0.9246765
ENSG00000272936		1.938735	0.2883942	0.6468723	0.4458287	0.655721	NA
ENSG00000272941		2.957985	0.3994902	0.440357	0.9071962	0.364303	NA
ENSG00000272948		9.034504	0.1797554	0.340179	0.528414	0.597212	0.89633
ENSG00000272953		3.937392	-0.0250866	0.5113687	-0.04905776	0.9608733	0.9912482
ENSG00000272967		2.022272	-0.3563597	0.5878761	-0.6061817	0.5443941	NA
ENSG00000272969		0.401703	0.4168799	1.759564	0.2369223	0.8127171	NA
ENSG00000272970	LOC107986163	1.930112	-0.2599285	0.6687318	-0.3886886	0.6975065	NA
ENSG00000272973		0.2821574	0.5129184	2.70589	0.1895563	0.8496569	NA
ENSG00000272979		0.8786433	-0.06713471	1.029087	-0.06523716	0.9479852	NA
ENSG00000272983		1.049569	0.4754476	0.8018029	0.5929731	0.5531991	NA
ENSG00000272986		0.8059805	0.4131706	0.9452499	0.437102	0.6620374	NA
ENSG00000272989	LINC02012	0.7795989	1.281355	1.180658	1.085288	0.277794	NA
ENSG00000272990		2.496191	-0.8920319	0.5972833	-1.493482	0.135311	NA
ENSG00000272991		1.417646	0.006986594	0.6785011	0.0102971	0.9917842	NA
ENSG00000272994	C2orf49-DT	88.29061	-0.106102	0.118678	-0.8940321	0.3713047	0.7914891
ENSG00000273001	PFKP-DT	1.039633	0.2522541	0.9338799	0.2701141	0.7870725	NA
ENSG00000273002	ARHGEF2-AS2	5.568958	0.04753107	0.3934241	0.1208138	0.9038385	0.9833335
ENSG00000273004		1.016958	-0.4295239	0.874486	-0.4911729	0.6233041	NA
ENSG00000273007		0.4172576	0.0730383	1.575551	0.04635731	0.9630255	NA
ENSG00000273008	CSGALNACT2-DT	17.19405	-0.05872021	0.2151431	-0.2729355	0.7849028	0.9568394
ENSG00000273010		9.256156	0.2562595	0.2974837	0.8614234	0.3890049	0.8033584
ENSG00000273011		0.1740167	1.313006	2.973969	0.4414997	0.6588513	NA
ENSG00000273013		0.1406292	0.3772549	2.97079	0.1269881	0.8989498	NA
ENSG00000273014		4.401323	0.2182145	0.4281463	0.5096727	0.6102808	0.90003
ENSG00000273015	LINC00938	161.3157	-0.09547411	0.08541284	-1.117796	0.2636542	0.7172648
ENSG00000273026		0.3132166	-0.409628	1.645727	-0.248904	0.803435	NA
ENSG00000273032	DGCR5	0.2381652	0.7666669	2.969424	0.2581871	0.7962625	NA
ENSG00000273033	LINC02035	5.225471	0.002639022	0.372163	0.007091038	0.9943422	0.9983306
ENSG00000273038		2.61871	-0.05481964	0.5010885	-0.1094011	0.9128844	NA
ENSG00000273045	C2orf15	1.769511	-0.06862262	0.6310794	-0.1087385	0.9134099	NA
ENSG00000273055		0.6645659	0.1253601	0.9912825	0.1264625	0.8993658	NA
ENSG00000273058		2.423241	-0.00933303	0.5511318	-0.0169343	0.986489	NA
ENSG00000273059		0.2702194	0.6215405	1.955933	0.3177718	0.750658	NA
ENSG00000273061	CDC37L1-DT	10.55773	-0.2585952	0.3313974	-0.7803176	0.435204	0.8288034
ENSG00000273062	RALGPS2-AS1	3.235266	0.2556237	0.6067007	0.4213342	0.6735111	0.9239568
ENSG00000273063		3.365114	-0.1617416	0.5210564	-0.3104109	0.7562485	0.9478332
ENSG00000273064		26.58727	-0.04309245	0.2386352	-0.1805787	0.8566983	0.9733119
ENSG00000273073		1.26571	0.05354569	0.7773364	0.06888355	0.9450823	NA
ENSG00000273076		3.891966	-0.3460057	0.4342987	-0.7967	0.4256253	0.823923
ENSG00000273080		22.33157	-0.01913265	0.2091864	-0.0914622	0.9271253	0.9868965
ENSG00000273084	LINC03073	5.912895	0.01000612	0.3952341	0.02531694	0.9798022	0.9953323
ENSG00000273090		0.4551862	-0.298502	2.423371	-0.1231764	0.9019674	NA
ENSG00000273102	LOC124905013	0.9266225	0.5589605	1.242977	0.449695	0.6529304	NA
ENSG00000273106	PPM1B-DT	5.66189	0.3439467	0.4048248	0.8496186	0.3955372	0.8071098
ENSG00000273107		1.291375	-0.1282564	0.8257964	-0.1553123	0.8765751	NA
ENSG00000273108		3.7189	-0.1958484	0.5216222	-0.3754603	0.7073182	0.9342803
ENSG00000273110		0.1818575	-0.2769661	2.971515	-0.09320703	0.9257391	NA
ENSG00000273117	INSIG1-DT	38.76366	0.2112217	0.1911061	1.105259	0.2690475	0.7210228
ENSG00000273129	PACERR	14.56627	0.07811037	0.2479982	0.3149635	0.7527894	0.9469325
ENSG00000273136	NBPF26	87.81734	0.1591892	0.1393019	1.142764	0.2531365	0.7078521
ENSG00000273137	SELENOO-AS1	1.358929	0.8060001	0.931438	0.8653288	0.3868583	NA
ENSG00000273138		0.9171414	0.3899832	1.215954	0.3207219	0.7484212	NA
ENSG00000273141		7.148804	-0.4725007	0.356891	-1.323936	0.1855244	0.6307076
ENSG00000273142	LINC02604	18.38595	0.251689	0.2496412	1.008203	0.313357	0.7549282
ENSG00000273143	LOC105378482	3.565873	-1.284534	0.5393948	-2.381435	0.01724532	0.2064583
ENSG00000273145	LOC124905134	27.00236	0.1234485	0.1620046	0.7620059	0.4460565	0.8333668
ENSG00000273148	LCDR	23.49351	-0.377775	0.2140641	-1.764775	0.07760161	0.4524025
ENSG00000273149		1170.403	0.2209172	0.295681	0.7471469	0.4549749	0.8352633
ENSG00000273151		2.777918	0.09338554	0.4494665	0.2077697	0.8354088	NA
ENSG00000273153		0.170652	0.978492	2.972531	0.329178	0.7420211	NA
ENSG00000273156		6.679981	-0.3798752	0.3496229	-1.086528	0.2772454	0.725482
ENSG00000273162	LOC107984262	7.428162	0.2090042	0.326257	0.6406123	0.5217746	0.867642
ENSG00000273165		3.739616	-0.242737	0.4246601	-0.571603	0.5675909	0.8857222
ENSG00000273172	LOC124903889	0.2292387	-0.1864903	2.968268	-0.06282798	0.9499035	NA
ENSG00000273173	SNURF	11.16237	0.3665373	0.3120112	1.174757	0.2400919	0.6914561
ENSG00000273174		0.4443311	-0.0760402	2.094667	-0.0363018	0.9710417	NA
ENSG00000273175		10.17457	-0.3046185	0.3742957	-0.8138443	0.4157341	0.817835
ENSG00000273179	SPON2-AS1	0.5738675	-0.4035493	1.497451	-0.2694908	0.787552	NA
ENSG00000273183		1.203376	-0.09363842	0.9874207	-0.09483134	0.9244488	NA
ENSG00000273188		7.133819	-0.1422372	0.419002	-0.3394665	0.7342583	0.9405419
ENSG00000273192		2.011669	0.7958685	0.5420308	1.468309	0.1420204	NA
ENSG00000273199		13.83109	-0.467503	0.3007944	-1.554228	0.1201301	0.5417289
ENSG00000273203		0.2720461	0.4784792	2.976257	0.1607654	0.8722782	NA
ENSG00000273204		17.94694	-0.1831676	0.3024696	-0.6055736	0.544798	0.8770982
ENSG00000273209		1.708844	0.2878091	0.6960994	0.4134598	0.6792698	NA
ENSG00000273210		6.031224	-0.2160444	0.3967551	-0.5445284	0.5860779	0.8920501
ENSG00000273211		0.6240287	0.4575076	1.093971	0.4182081	0.675795	NA
ENSG00000273212		0.1122473	0.3580312	2.96951	0.1205691	0.9040323	NA
ENSG00000273218		1.987154	0.1691178	0.6192505	0.2731007	0.7847758	NA
ENSG00000273219		0.1885497	0.7219331	2.970869	0.243004	0.8080023	NA
ENSG00000273221		4.476818	0.2166514	0.3731187	0.5806501	0.5614763	0.8836008
ENSG00000273226		1.580481	-0.03036068	0.6371846	-0.04764818	0.9619966	NA
ENSG00000273230		3.949604	-0.596226	0.4331571	-1.376466	0.1686774	0.6077696
ENSG00000273233		0.9266435	0.6026172	0.9616172	0.6266706	0.5308752	NA
ENSG00000273240		0.2628592	0.6548772	2.279435	0.2872981	0.7738841	NA
ENSG00000273243		0.2212261	0.01479879	2.046386	0.007231669	0.99423	NA
ENSG00000273245		0.2384172	-0.1591014	2.784523	-0.05713774	0.9544355	NA
ENSG00000273247	RAB33B-AS1	55.99368	-0.07291028	0.1167825	-0.6243255	0.5324139	0.8724634
ENSG00000273248		0.8525636	0.7040668	1.706839	0.4124976	0.6799747	NA
ENSG00000273249	WDR5-DT	3.92797	0.2185916	0.3977671	0.5495468	0.5826303	0.891071
ENSG00000273253	TRABD-AS1	59.17149	-0.04076404	0.1690529	-0.2411319	0.8094529	0.9605145
ENSG00000273254		7.95332	0.0713992	0.2929106	0.2437576	0.8074185	0.9600156
ENSG00000273258		0.5297298	0.2563058	1.921873	0.1333625	0.8939067	NA
ENSG00000273261		0.6201556	0.1407028	1.05593	0.1332501	0.8939956	NA
ENSG00000273262		3.606472	-0.194163	0.4570249	-0.4248413	0.6709524	0.9228619
ENSG00000273265	CNNM3-DT	0.520088	-0.07137625	1.172586	-0.06087081	0.9514621	NA
ENSG00000273270	LINC03072	40.29515	-0.2817914	0.1474661	-1.910889	0.05601887	0.3882688
ENSG00000273271		3.572487	-0.5023054	0.561635	-0.8943627	0.3711279	0.7914891
ENSG00000273272		0.4831625	-0.2154942	1.367789	-0.1575492	0.874812	NA
ENSG00000273274	ZBTB8B	0.5622057	1.089604	1.676074	0.6500929	0.5156322	NA
ENSG00000273275		37.58407	0.4063711	0.2491927	1.63075	0.102943	0.507418
ENSG00000273289		2.416776	-0.1543452	0.5767003	-0.2676351	0.7889802	NA
ENSG00000273295		2.115041	0.2705471	0.5645019	0.4792669	0.6317487	NA
ENSG00000273297	LINC03060	3.548654	0.3388741	0.7033307	0.4818133	0.6299386	0.9068004
ENSG00000273306		2.339935	0.231245	0.5837583	0.3961314	0.6920081	NA
ENSG00000273313	RBAKDN	1.027423	-0.4380603	1.255505	-0.3489117	0.7271556	NA
ENSG00000273314		33.63811	-0.1090327	0.1724945	-0.6320939	0.5273255	0.8696004
ENSG00000273319		10.89304	-0.3666862	0.3881302	-0.9447504	0.3447863	0.7759795
ENSG00000273320	NAMPT-AS1	20.86159	-0.1536896	0.295236	-0.5205654	0.6026696	0.8988514
ENSG00000273321		0.4187963	0.6989799	2.89181	0.2417102	0.8090047	NA
ENSG00000273329		50.42162	0.1969538	0.1251214	1.574101	0.1154641	0.5352712
ENSG00000273335		0.5407257	-0.182417	1.068074	-0.1707907	0.8643883	NA
ENSG00000273338		239.9778	-0.5741638	0.2301344	-2.494906	0.01259904	0.1725694
ENSG00000273341		1.136136	1.941461	2.965282	0.6547306	0.5126412	NA
ENSG00000273344	PAXIP1-DT	121.4422	-0.136965	0.1012429	-1.352835	0.1761085	0.6176456
ENSG00000273355		0.6885562	-0.2640565	1.170741	-0.2255464	0.8215542	NA
ENSG00000273356	LINC02019	3.967066	-0.005440616	0.4416707	-0.01231826	0.9901717	0.99716
ENSG00000273361		2.491399	-0.03234398	0.4945862	-0.06539604	0.9478587	NA
ENSG00000273365		0.2643401	-0.2417959	2.971073	-0.08138336	0.9351371	NA
ENSG00000273367		1.216981	0.6351155	0.964865	0.6582428	0.5103821	NA
ENSG00000273369		0.7907853	1.056842	1.264626	0.8356953	0.4033264	NA
ENSG00000273372	SFTPD-AS1	0.5097105	0.8250431	2.970001	0.2777922	0.7811719	NA
ENSG00000273373		9.95123	-0.2164126	0.3148719	-0.6873036	0.4918914	0.8540395
ENSG00000273374		0.4992485	0.2969049	1.190563	0.2493819	0.8030654	NA
ENSG00000273375		0.9011505	-0.2104286	0.9051598	-0.2324768	0.8161677	NA
ENSG00000273381		1.228075	0.05738554	0.8243868	0.06960997	0.9445041	NA
ENSG00000273382	TMEM167B-DT	11.89765	-0.03692708	0.256824	-0.1437836	0.8856713	0.9802042
ENSG00000273384		0.7154308	0.7089196	1.193901	0.593784	0.5526566	NA
ENSG00000273387		0.8500389	-0.2129357	0.9633184	-0.221044	0.8250582	NA
ENSG00000273391		41.81869	-0.4672491	0.2432107	-1.92117	0.0547103	0.3831266
ENSG00000273394		2.374991	0.7640602	0.5746123	1.329697	0.1836181	NA
ENSG00000273399		0.4539482	1.01742	2.352846	0.432421	0.6654355	NA
ENSG00000273402		0.9809545	0.1258526	0.9652816	0.1303792	0.8962665	NA
ENSG00000273406	LOC101929178	0.3849852	0.6274186	1.81008	0.3466247	0.7288733	NA
ENSG00000273413		0.525029	0.4239415	2.970854	0.1427002	0.886527	NA
ENSG00000273416		0.2421071	1.000614	2.415439	0.4142574	0.6786856	NA
ENSG00000273419		0.575835	-0.3333184	1.151636	-0.2894304	0.772252	NA
ENSG00000273424		0.4013118	0.06722265	1.410811	0.04764824	0.9619966	NA
ENSG00000273428	LOC105372990	1.77395	0.9885807	0.7530079	1.312842	0.1892361	NA
ENSG00000273437		3.413403	0.6984631	0.4832025	1.445487	0.1483211	0.5805644
ENSG00000273443		1.842421	-0.7861537	0.7533376	-1.043561	0.2966886	NA
ENSG00000273445		0.8411283	0.2445946	2.490567	0.09820843	0.9217668	NA
ENSG00000273447		0.3073379	-0.3965234	1.680099	-0.2360119	0.8134235	NA
ENSG00000273448		7.2191	0.1302438	0.3079894	0.4228842	0.6723798	0.9239323
ENSG00000273449		2.292037	0.593343	0.5650949	1.049988	0.2937235	NA
ENSG00000273456		3.541347	-0.0406606	0.4623796	-0.0879377	0.9299262	0.9868965
ENSG00000273464		0.7365815	0.64411	1.242375	0.5184507	0.6041439	NA
ENSG00000273466		1.855246	0.01370077	0.5453755	0.02512173	0.9799579	NA
ENSG00000273472		1.008231	0.1673029	2.959267	0.05653526	0.9549154	NA
ENSG00000273481		0.5668176	0.5682521	1.907333	0.2979302	0.7657564	NA
ENSG00000273483		0.2611632	0.1127377	2.315117	0.04869633	0.9611613	NA
ENSG00000273485		0.5271074	-0.1282009	1.489686	-0.08605899	0.9314195	NA
ENSG00000273486		14.53995	0.04574685	0.2505039	0.1826193	0.8550967	0.9726814
ENSG00000273489		2.706073	0.01971573	0.4641044	0.04248123	0.9661151	NA
ENSG00000273507	LOC105370169	0.2029029	0.1954048	2.434481	0.08026547	0.9360261	NA
ENSG00000273521		0.424867	0.04731736	1.560523	0.03032147	0.9758107	NA
ENSG00000273559	CWC25	348.3558	-0.1983852	0.1045205	-1.898051	0.05768938	0.39452
ENSG00000273565		4.273493	-0.5520298	0.4154389	-1.328787	0.1839183	0.6288649
ENSG00000273576		5.973919	0.4269822	0.4364568	0.978292	0.3279299	0.7643994
ENSG00000273590	LOC102723553	0.8587481	0.3068681	0.8313144	0.369136	0.7120264	NA
ENSG00000273599		1.225766	0.2320772	0.6819916	0.3402933	0.7336357	NA
ENSG00000273604	EPOP	7.099032	-0.3760167	0.4094012	-0.9184554	0.3583805	0.7878129
ENSG00000273611	ZNHIT3	283.3639	-0.1084243	0.07539637	-1.438058	0.1504176	0.5817515
ENSG00000273618		0.4914867	0.3555899	1.736854	0.2047322	0.8377814	NA
ENSG00000273619	RPS21-DT	43.56242	-0.0158727	0.1399419	-0.1134235	0.9096948	0.9843188
ENSG00000273669		0.2616361	0.09541825	2.968506	0.03214353	0.9743576	NA
ENSG00000273674		1.061594	-0.2998147	0.823081	-0.364259	0.7156646	NA
ENSG00000273680		2.158742	0.406045	0.5153563	0.7878919	0.43076	NA
ENSG00000273687		1.486438	0.3533975	0.6705166	0.5270526	0.5981571	NA
ENSG00000273702		140.085	-0.1890139	0.1961828	-0.9634583	0.3353176	0.7692238
ENSG00000273703	H2BC14	12.62962	0.1533922	0.3180134	0.4823451	0.6295608	0.9068004
ENSG00000273706	LHX1	0.08267784	0.8038524	2.979443	0.2697995	0.7873145	NA
ENSG00000273711		2.101367	0.4429379	0.7409353	0.5978092	0.5499673	NA
ENSG00000273723	SUGT1-DT	17.43889	-0.1462937	0.2069755	-0.7068167	0.4796804	0.8482619
ENSG00000273729		5.737314	0.149474	0.3739826	0.3996817	0.689391	0.9287368
ENSG00000273733		0.4509553	0.4681816	2.033654	0.2302169	0.8179232	NA
ENSG00000273747		0.4488265	0.4536067	1.244163	0.3645879	0.715419	NA
ENSG00000273748		13.83905	-0.127689	0.2762289	-0.4622578	0.6438964	0.9129893
ENSG00000273749	CYFIP1	185.7259	0.05155367	0.09289063	0.5549932	0.5788993	0.8896624
ENSG00000273759		22.63739	0.1114187	0.2013239	0.5534304	0.5799687	0.8900958
ENSG00000273783	GTF2A1-AS1	8.001476	0.3137299	0.2948809	1.063921	0.2873646	0.7347876
ENSG00000273802	H2BC8	73.60492	0.04207982	0.2499549	0.1683496	0.8663082	0.9769273
ENSG00000273812	LINC02970	14.92727	0.5196716	0.2499647	2.07898	0.03761923	0.3171309
ENSG00000273816		0.299504	-0.05404167	2.638876	-0.02047905	0.9836612	NA
ENSG00000273820	USP27X	20.56143	-0.2175553	0.1975056	-1.101514	0.2706729	0.7225073
ENSG00000273824		2.003041	0.527773	0.644191	0.8192803	0.4126265	NA
ENSG00000273828	LOC124904917	1.147374	0.2942195	0.7688051	0.3826971	0.7019444	NA
ENSG00000273841	TAF9	464.9166	-0.07084285	0.102858	-0.6887441	0.4909843	0.8539432
ENSG00000273888		8.269178	0.7377092	0.3907638	1.887864	0.05904415	0.3990688
ENSG00000273890		0.2500981	0.5550143	2.774053	0.2000734	0.8414232	NA
ENSG00000273891		0.7265438	0.5255253	0.8401471	0.6255158	0.5316325	NA
ENSG00000273899	NOL12	155.6698	-0.1270919	0.09344804	-1.360028	0.1738211	0.6148746
ENSG00000273972		0.7333666	-0.5399886	1.178183	-0.4583232	0.6467202	NA
ENSG00000273983	H3C8	42.13064	-0.008140891	0.3759384	-0.02165485	0.9827233	0.9953323
ENSG00000274015	LOC105370532	19.62443	0.1512917	0.2125828	0.7116837	0.4766607	0.8473525
ENSG00000274021		18.49596	0.08711963	0.3368734	0.2586124	0.7959343	0.9585092
ENSG00000274070	CASTOR2	102.6608	0.2121432	0.1545405	1.372735	0.1698348	0.6095782
ENSG00000274092		2.421009	-0.1788735	0.8116946	-0.2203704	0.8255827	NA
ENSG00000274104		27.09713	0.0384556	0.196238	0.195964	0.8446383	0.9697305
ENSG00000274124		0.340439	1.149248	2.569196	0.447318	0.6546454	NA
ENSG00000274173	LINC02967	0.2872018	0.391825	2.969795	0.1319367	0.8950343	NA
ENSG00000274177		0.7447896	-0.09373377	0.7727333	-0.1213016	0.9034522	NA
ENSG00000274180	NATD1	17.03267	0.2568583	0.2250755	1.14121	0.2537827	0.7080487
ENSG00000274184		1.925387	0.4541272	0.6739074	0.6738718	0.5003928	NA
ENSG00000274191		1.405508	0.3216524	0.6289555	0.5114072	0.6090659	NA
ENSG00000274209	ANTXRL	0.5429469	1.020815	1.958562	0.5212064	0.602223	NA
ENSG00000274211	SOCS7	45.24477	0.00828721	0.137532	0.06025658	0.9519513	0.9895419
ENSG00000274213		66.4241	-0.271259	0.2026091	-1.338829	0.1806262	0.6237433
ENSG00000274215		3.882696	-0.8677001	0.666231	-1.302401	0.1927792	0.6385077
ENSG00000274220		2.954701	0.3385582	0.5085848	0.6656869	0.5056113	NA
ENSG00000274225	HEPFAL	0.3637446	0.05322506	2.509716	0.0212076	0.98308	NA
ENSG00000274227		3.851959	0.02134615	0.4244709	0.05028884	0.9598922	0.9911218
ENSG00000274251		0.6293812	-0.1110007	1.099624	-0.1009442	0.9195948	NA
ENSG00000274259	SYNGAP1-AS1	9.148782	-0.2399665	0.3208147	-0.7479911	0.4544655	0.8350292
ENSG00000274265		145.1956	0.02833499	0.1201835	0.2357644	0.8136155	0.9618217
ENSG00000274281		0.2071773	0.2254235	2.968235	0.0759453	0.9394626	NA
ENSG00000274286	ADRA2B	0.6647495	0.964621	2.616228	0.3687068	0.7123462	NA
ENSG00000274290	H2BC6	26.07631	0.04638043	0.2291745	0.2023804	0.8396194	0.968103
ENSG00000274292		8.918346	-0.2560928	0.2883573	-0.8881092	0.374482	0.7936709
ENSG00000274315		4.400414	-0.1099394	0.3817549	-0.2879841	0.7733589	0.9530583
ENSG00000274317	LINC02334	4.690298	-0.4009406	0.395051	-1.014909	0.3101494	0.7536014
ENSG00000274333	LINC03104	1.971115	0.2550215	0.6015971	0.4239075	0.6716333	NA
ENSG00000274341		1.709208	0.211082	0.6865569	0.3074501	0.7585008	NA
ENSG00000274349	ZNF658	35.26117	0.1064643	0.1991611	0.5345637	0.5929516	0.895211
ENSG00000274363		0.2638297	-0.09176416	1.953894	-0.04696476	0.9625413	NA
ENSG00000274370		0.8713882	0.1502456	1.466933	0.1024216	0.918422	NA
ENSG00000274372		0.6999816	0.619288	0.9900164	0.6255331	0.5316213	NA
ENSG00000274373		2.318508	-0.1378972	0.6225396	-0.2215076	0.8246972	NA
ENSG00000274383		37.0322	-0.08780153	0.1807765	-0.485691	0.6271863	0.9054287
ENSG00000274386	TMEM269	0.6341195	0.3675736	1.198311	0.306743	0.759039	NA
ENSG00000274391	TPTE	4.429414	0.3131336	0.5266155	0.5946153	0.5521006	0.8795227
ENSG00000274400		3.584556	-0.2061446	0.4807901	-0.4287621	0.6680963	0.9212817
ENSG00000274403		0.224845	0.1708736	2.967311	0.05758534	0.9540789	NA
ENSG00000274414		0.3351949	-0.02241386	2.972843	-0.007539536	0.9939844	NA
ENSG00000274419	TBC1D3D	0.5745668	0.08987008	2.967639	0.03028336	0.9758411	NA
ENSG00000274422		129.6581	-0.01198347	0.1719204	-0.06970358	0.9444296	0.988385
ENSG00000274425		27.72029	0.1281114	0.1783448	0.7183355	0.4725504	0.8443881
ENSG00000274460		2.0814	-0.3999225	0.5961184	-0.6708776	0.5022985	NA
ENSG00000274501		0.1767167	0.9883259	2.970741	0.3326867	0.7393708	NA
ENSG00000274512	TBC1D3L	3.220283	-0.2629992	0.5042448	-0.5215704	0.6019694	0.8985791
ENSG00000274515		0.2037325	0.3576368	2.971748	0.1203456	0.9042094	NA
ENSG00000274523	RCC1L	169.5826	0.03836325	0.08191726	0.4683171	0.6395578	0.9108513
ENSG00000274536	MIR223HG	256.7693	0.4035128	0.1933026	2.087467	0.03684597	0.3149367
ENSG00000274554		0.4495594	1.40428	2.039498	0.6885421	0.4911115	NA
ENSG00000274561		1.872727	0.2686717	0.7134053	0.3766046	0.7064675	NA
ENSG00000274565	LOC107985020	6.013826	0.03074161	0.4773215	0.06440442	0.9486482	0.9890156
ENSG00000274576	IGHV2-70	1.662097	1.496581	2.974791	0.5030877	0.6149026	NA
ENSG00000274605	PCCA-DT	50.55442	0.2002989	0.1433811	1.396968	0.1624231	0.5991617
ENSG00000274618	H4C6	73.90583	0.1106169	0.2238279	0.494205	0.6211614	0.90244
ENSG00000274629		0.2207163	0.7484429	2.844959	0.2630769	0.7924913	NA
ENSG00000274630		0.3394573	1.000196	2.127084	0.4702192	0.6381984	NA
ENSG00000274641	H2BC17	19.05806	0.1659745	0.2536892	0.6542435	0.5129549	0.8644348
ENSG00000274653		0.5012904	0.8372148	1.378296	0.6074273	0.5435674	NA
ENSG00000274659	LINC02371	0.3517794	0.2509651	1.833263	0.1368953	0.8911136	NA
ENSG00000274678		1.761331	0.5725039	0.6959496	0.8226226	0.4107226	NA
ENSG00000274712		22.59539	-0.2512544	0.2404561	-1.044908	0.2960656	0.7425843
ENSG00000274750	H3C6	4.282758	0.7488756	0.4971631	1.506298	0.1319908	0.5576371
ENSG00000274751		5.324365	0.2230542	0.4486587	0.497158	0.6190777	0.9019835
ENSG00000274752	TRBV12-3	3.897699	0.201197	0.6448822	0.3119903	0.7550479	0.9472426
ENSG00000274767		13.45278	-0.468625	0.2858429	-1.63945	0.1011196	0.5038648
ENSG00000274776		0.4371347	0.4429526	1.800079	0.246074	0.8056249	NA
ENSG00000274808	TBC1D3B	0.1737013	0.4303131	2.97062	0.1448564	0.8848243	NA
ENSG00000274818		1.445294	-0.3625504	0.6836329	-0.5303291	0.5958838	NA
ENSG00000274828		23.53689	0.1766389	0.1940255	0.9103905	0.3626166	0.7880281
ENSG00000274833		1.699692	-0.7857187	0.9205775	-0.8535062	0.3933786	NA
ENSG00000274840	BALR6	12.42203	-0.4060255	0.3280183	-1.237813	0.2157853	0.664549
ENSG00000274847	MAFIP	2.997687	0.06964994	0.5095563	0.1366874	0.8912779	NA
ENSG00000274893		0.7780323	0.806245	1.180454	0.6829956	0.4946096	NA
ENSG00000274897		11.51329	-0.03017061	0.2743589	-0.1099677	0.912435	0.9845512
ENSG00000274904		0.6569263	-0.3932063	1.146602	-0.3429318	0.7316498	NA
ENSG00000274922		9.882908	0.2081701	0.3329221	0.6252816	0.5317862	0.8724009
ENSG00000274925	ZKSCAN2-DT	16.02971	-0.0614508	0.2517826	-0.2440629	0.8071821	0.9600156
ENSG00000274979		1.097876	0.5234542	0.7895281	0.6629962	0.507333	NA
ENSG00000274987		3.511237	-0.07749205	0.5058392	-0.153195	0.8782445	0.9798856
ENSG00000274997	H2AC12	156.7053	0.1073966	0.2015737	0.5327908	0.5941784	0.895332
ENSG00000275004	ZNF280B	21.02519	0.08276271	0.1900267	0.4355321	0.6631763	0.9197223
ENSG00000275023	MLLT6	167.444	-0.1265072	0.09127798	-1.385956	0.1657604	0.6045129
ENSG00000275052	PPP4R3B	441.2331	-0.02893953	0.04796337	-0.6033674	0.5462643	0.8770982
ENSG00000275055		10.36351	0.4103988	0.3248607	1.263307	0.2064789	0.6534693
ENSG00000275063	LOC102723407	2.851451	-0.05832752	0.7381778	-0.07901554	0.9370203	NA
ENSG00000275066	SYNRG	203.6484	0.1618579	0.105994	1.527047	0.1267493	0.5498997
ENSG00000275074	NUDT18	93.79173	0.1611917	0.1213412	1.328417	0.1840405	0.6288649
ENSG00000275091		4.586988	-0.07638208	0.4693189	-0.1627509	0.8707146	0.9776732
ENSG00000275111	ZNF2	12.26563	0.4654987	0.2942228	1.58213	0.1136199	0.5303569
ENSG00000275120	LOC105370947	4.147148	0.01177085	0.412254	0.02855242	0.9772216	0.9945933
ENSG00000275126	H4C13	7.506602	-0.4740803	0.4435396	-1.068857	0.2851342	0.7329749
ENSG00000275139		0.1767749	0.4092195	2.974661	0.1375684	0.8905815	NA
ENSG00000275158	TRBV12-5	0.2537664	0.4179232	2.973755	0.1405372	0.8882356	NA
ENSG00000275180		4.066005	-0.2326308	0.4537082	-0.5127323	0.6081386	0.90003
ENSG00000275183	LENG9	22.0705	-0.06786174	0.2626718	-0.2583518	0.7961354	0.9586738
ENSG00000275185		2.064819	-0.2481877	0.5154065	-0.4815378	0.6301343	NA
ENSG00000275197		0.2271821	-0.3059806	2.036585	-0.150242	0.8805737	NA
ENSG00000275198	LINC02960	6.802215	0.02415545	0.3816607	0.06329037	0.9495353	0.9891201
ENSG00000275202		36.11957	-0.3370673	0.1896757	-1.777071	0.0755565	0.4481293
ENSG00000275212	LINC02826	0.3999274	0.5109678	2.970594	0.1720086	0.8634308	NA
ENSG00000275221	H2AC15	74.49042	0.1359827	0.1766234	0.7699018	0.4413582	0.831584
ENSG00000275236		0.9331976	-0.4621074	0.8721889	-0.5298249	0.5962334	NA
ENSG00000275243	TRBV16	0.4811883	0.1797808	2.787869	0.06448681	0.9485826	NA
ENSG00000275263		0.3271934	0.08119762	2.193552	0.03701651	0.9704718	NA
ENSG00000275265		1.111061	-0.603176	0.9937515	-0.6069686	0.5438717	NA
ENSG00000275278		5.056606	0.6150928	0.5238318	1.174218	0.2403077	0.6914561
ENSG00000275294		0.5278631	1.020963	1.198966	0.8515364	0.3944715	NA
ENSG00000275302	CCL4	29.54762	-0.2363049	0.4192462	-0.5636424	0.5729975	0.8870434
ENSG00000275329	LOC107987142	0.3406924	0.7568231	2.160524	0.3502961	0.7261165	NA
ENSG00000275332		0.2606331	0.4528373	1.960809	0.2309441	0.8173582	NA
ENSG00000275342	PRAG1	22.77072	-0.4070427	0.3609622	-1.12766	0.2594634	0.7140302
ENSG00000275367		1.606157	0.03550163	0.7066526	0.05023916	0.9599318	NA
ENSG00000275379	H3C11	32.14601	0.1966731	0.202573	0.9708753	0.3316104	0.7663758
ENSG00000275383		0.4786476	-0.4071992	1.702055	-0.2392397	0.8109197	NA
ENSG00000275389		0.2593458	1.251182	2.73795	0.4569774	0.6476873	NA
ENSG00000275395	FCGBP	0.3263638	0.1722519	2.972177	0.0579548	0.9537846	NA
ENSG00000275401		0.1641458	0.000517451	2.97231	0.00017409	0.9998611	NA
ENSG00000275409		0.3586555	0.772488	1.616539	0.4778654	0.632746	NA
ENSG00000275413		3.028509	0.2679171	0.4607678	0.5814579	0.5609319	NA
ENSG00000275438		0.3116738	-0.1821851	1.917729	-0.09500044	0.9243145	NA
ENSG00000275441		34.9587	-0.2169489	0.1502884	-1.44355	0.1488655	0.5810285
ENSG00000275445		1.890213	0.07902228	0.6201288	0.1274288	0.898601	NA
ENSG00000275450		5.807573	-0.149357	0.4013854	-0.3721036	0.7098157	0.9347008
ENSG00000275454		9.892856	0.334322	0.2908844	1.14933	0.2504201	0.7052365
ENSG00000275457		38.35739	-0.1855956	0.1651642	-1.123703	0.2611389	0.7143429
ENSG00000275464	LOC102724159	12.63228	0.2539959	0.27658	0.918345	0.3584383	0.7878129
ENSG00000275476		8.985798	-0.1676728	0.3559495	-0.4710577	0.6375995	0.9104969
ENSG00000275481		2.935741	0.6062429	0.6204984	0.9770257	0.3285564	NA
ENSG00000275512		0.5747674	0.3615787	1.190972	0.3035996	0.7614329	NA
ENSG00000275516		0.8085376	0.8410619	1.042701	0.8066183	0.4198864	NA
ENSG00000275527	CLK3-AS1	0.7803418	0.5127616	1.152891	0.4447617	0.656492	NA
ENSG00000275532		2.406552	-0.2535753	0.7305508	-0.3471015	0.7285151	NA
ENSG00000275549	STPG3-AS1	1.012536	0.1321421	1.23304	0.1071678	0.9146559	NA
ENSG00000275569		0.9333296	0.9066021	0.8495303	1.06718	0.2858904	NA
ENSG00000275580		2.320901	0.5272216	0.7288987	0.7233126	0.4694879	NA
ENSG00000275582		0.7237091	0.1718222	1.046247	0.1642272	0.8695523	NA
ENSG00000275591	XKR5	4.830441	0.1205865	0.3701894	0.3257428	0.744619	0.9450182
ENSG00000275613		1.503076	0.01101046	0.7261288	0.01516323	0.987902	NA
ENSG00000275630		0.8579939	-0.5332388	1.011761	-0.5270402	0.5981657	NA
ENSG00000275632		1.483567	-0.1389113	0.6709868	-0.2070254	0.8359901	NA
ENSG00000275636		0.5561617	-1.06128	1.465402	-0.724224	0.4689282	NA
ENSG00000275638		1.069837	0.6769997	0.8553184	0.7915178	0.4286419	NA
ENSG00000275645	NEIL1-AS1	2.213786	0.0487988	0.5420141	0.09003234	0.9282615	NA
ENSG00000275665	LOC105371762	0.4752033	0.5506168	1.564131	0.3520274	0.7248177	NA
ENSG00000275672		1.037079	-0.01514139	0.783315	-0.01932989	0.9845779	NA
ENSG00000275700	AATF	353.1731	-0.003543279	0.0611147	-0.05797752	0.9537665	0.9895419
ENSG00000275703		0.5892969	0.972155	1.061372	0.9159415	0.3596976	NA
ENSG00000275709		0.7275	-0.508791	1.035256	-0.491464	0.6230983	NA
ENSG00000275713	H2BC9	66.31079	0.3442718	0.2116356	1.62672	0.1037967	0.5087609
ENSG00000275714	H3C1	71.20841	-0.05018261	0.2323288	-0.2159983	0.8289891	0.9648898
ENSG00000275719		3.136669	0.1829472	0.4420482	0.4138625	0.6789748	0.9245682
ENSG00000275720		0.9299165	-0.2140098	1.046932	-0.2044161	0.8380284	NA
ENSG00000275734		0.7755616	0.2936849	0.8616202	0.3408519	0.7332151	NA
ENSG00000275743	TRBV14	1.314849	-0.7834169	1.029193	-0.7611955	0.4465403	NA
ENSG00000275759		0.4620834	0.2006238	1.729384	0.1160088	0.9076456	NA
ENSG00000275763	ZNF516-DT	3.196123	-0.6194232	0.554541	-1.117002	0.2639936	0.7177945
ENSG00000275764		34.77639	-0.185812	0.1669718	-1.112835	0.2657794	0.7194147
ENSG00000275765	LOC100652758	18.41689	-0.2514074	0.2100796	-1.196724	0.2314142	0.6809717
ENSG00000275791	TRBV10-3	1.570542	-0.2137123	2.964921	-0.07208028	0.942538	NA
ENSG00000275793	RIMBP3	1.213133	-0.08007375	0.7052664	-0.1135369	0.9096049	NA
ENSG00000275799		1.072793	-0.04594638	0.933002	-0.04924575	0.9607235	NA
ENSG00000275807		34.28962	0.2120518	0.2179731	0.9728346	0.3306355	0.7660422
ENSG00000275832	ARHGAP23	35.13339	-0.1332894	0.1644349	-0.8105906	0.4176008	0.8189926
ENSG00000275835	TUBGCP5	70.13067	-0.2322889	0.147065	-1.579499	0.1142217	0.5318316
ENSG00000275846	LOC105374989	0.3636317	-0.7390566	2.495362	-0.2961721	0.7670987	NA
ENSG00000275857		2.112101	-0.0983503	0.5679225	-0.1731756	0.8625134	NA
ENSG00000275880	NAXD-AS1	1.167363	0.03890554	0.8377711	0.04643935	0.9629601	NA
ENSG00000275888		0.7008118	0.3047287	1.617904	0.1883478	0.850604	NA
ENSG00000275895	LOC102724594	10.53153	-0.3452071	0.3103151	-1.112441	0.2659488	0.7195597
ENSG00000275896	PRSS2	1063.074	-0.2697089	0.4831614	-0.558217	0.5766962	0.8886631
ENSG00000275898		0.2922859	-0.03572918	2.965047	-0.01205012	0.9903856	NA
ENSG00000275902		0.6218693	1.013833	1.088161	0.9316936	0.3514949	NA
ENSG00000275910		1.145337	0.7488494	0.7828441	0.9565754	0.3387816	NA
ENSG00000275936		0.6855928	1.507828	1.081436	1.394283	0.1632322	NA
ENSG00000275964		73.51108	0.004082417	0.1229953	0.03319166	0.9735218	0.9945933
ENSG00000275993	LOC102724428	19.15676	-0.3773774	0.4087684	-0.9232059	0.3558999	0.7863045
ENSG00000276023	DUSP14	93.54935	-0.1005141	0.1249879	-0.8041907	0.4212868	0.8220873
ENSG00000276030	LINC03085	0.6093964	0.431452	1.866813	0.2311169	0.817224	NA
ENSG00000276043	UHRF1	230.7809	-0.1723351	0.1882079	-0.9156633	0.3598435	0.7879692
ENSG00000276045	ORAI1	436.4037	0.05166629	0.07591439	0.6805863	0.4961333	0.8559193
ENSG00000276070	CCL4L2	8.749251	-1.517071	0.5969461	-2.541387	0.01104136	0.1625655
ENSG00000276071		1.579046	-0.1934929	0.7621171	-0.2538887	0.7995816	NA
ENSG00000276075		2.38217	0.02888872	0.4833332	0.05976977	0.952339	NA
ENSG00000276085	CCL3L3	44.11897	-1.519649	0.3769375	-4.031567	5.54E-05	0.004692282
ENSG00000276101		1.319017	0.4279232	0.8481604	0.504531	0.6138883	NA
ENSG00000276110		0.1537063	0.1788527	2.974876	0.06012106	0.9520592	NA
ENSG00000276116	FUT8-AS1	27.26472	0.03336507	0.1975886	0.1688613	0.8659057	0.9766954
ENSG00000276131		12.12685	-0.4468073	0.2845281	-1.570345	0.1163348	0.5366082
ENSG00000276136		1.672584	-0.2177727	0.6209513	-0.3507082	0.7258072	NA
ENSG00000276148		2.181585	-0.04755232	0.4726725	-0.1006031	0.9198655	NA
ENSG00000276166		0.7136957	-0.1103347	1.129359	-0.09769675	0.9221731	NA
ENSG00000276180	H4C9	14.9524	0.1352173	0.3264204	0.4142427	0.6786963	0.9244559
ENSG00000276188		0.3736413	-0.7555205	1.841887	-0.4101883	0.6816679	NA
ENSG00000276203	ANKRD20A3P	0.4437207	0.3864253	1.257501	0.3072963	0.7586178	NA
ENSG00000276210	LINC00226	0.6113018	0.06626262	2.608949	0.02539821	0.9797373	NA
ENSG00000276216		301.8153	-0.3849597	0.2002448	-1.922446	0.0545497	0.3827224
ENSG00000276231	PIK3R6	93.7614	0.4468674	0.1373618	3.253215	0.00114107	0.03995356
ENSG00000276234	TADA2A	91.25492	0.2252391	0.1348081	1.670813	0.09475869	0.4906462
ENSG00000276250		1.729884	0.8969738	0.6213425	1.443606	0.1488498	NA
ENSG00000276255	LINC02809	0.2699139	0.3686453	2.969028	0.1241636	0.9011857	NA
ENSG00000276256		10.72876	0.7243196	0.3014769	2.402571	0.01628028	0.1996551
ENSG00000276259		6.658607	-0.4302492	0.3191534	-1.348096	0.1776277	0.6203858
ENSG00000276261		0.7508773	1.683785	1.800094	0.9353871	0.3495888	NA
ENSG00000276272		0.1928568	0.5489173	2.972434	0.1846693	0.8534884	NA
ENSG00000276278		2.783772	0.2171483	0.5110231	0.4249285	0.6708888	NA
ENSG00000276293	PIP4K2B	94.67372	0.02643803	0.1149483	0.2299993	0.8180923	0.962232
ENSG00000276317		0.2345051	1.201706	2.974443	0.4040105	0.686205	NA
ENSG00000276345		31.50589	-0.159825	0.2698426	-0.5922896	0.5536567	0.8798673
ENSG00000276368	H2AC14	18.58292	0.2783234	0.3724859	0.7472053	0.4549396	0.8352633
ENSG00000276384		0.3275861	0.1485749	2.179504	0.06816914	0.945651	NA
ENSG00000276405	TRBV13	0.4368833	0.07861935	2.971232	0.02646019	0.9788903	NA
ENSG00000276410	H2BC3	39.30904	0.2814772	0.2713068	1.037487	0.299509	0.744815
ENSG00000276417		0.3114156	0.6402095	1.902681	0.3364776	0.7365107	NA
ENSG00000276436		0.3019565	0.6521734	2.189771	0.2978272	0.765835	NA
ENSG00000276449		2.902582	-0.08545485	0.4739742	-0.1802943	0.8569215	NA
ENSG00000276476	LINC00540	5.052497	0.7371019	2.965795	0.2485344	0.803721	0.9588697
ENSG00000276488		0.2813809	-0.6186165	2.966795	-0.2085134	0.8348281	NA
ENSG00000276500	BMS1P14	1.645484	0.9224229	1.676941	0.5500629	0.5822762	NA
ENSG00000276509	LOC105371254	3.010962	0.8746438	0.6170785	1.417395	0.1563676	NA
ENSG00000276524	LINC03065	2.039989	-0.171897	0.5358329	-0.3208034	0.7483594	NA
ENSG00000276529		4.093791	-0.08355461	0.3871579	-0.2158153	0.8291317	0.9648898
ENSG00000276547	PCDHGB5	2.932872	0.2887375	0.5074607	0.5689849	0.5693664	NA
ENSG00000276557	TRBV18	1.763634	-0.1311093	1.195367	-0.1096812	0.9126622	NA
ENSG00000276564		3.726995	0.316361	0.4051452	0.7808583	0.4348858	0.8284096
ENSG00000276571		0.504359	0.7910475	2.326202	0.3400597	0.7338115	NA
ENSG00000276597	TRBV11-3	0.4349303	0.4114887	2.971388	0.1384837	0.8898582	NA
ENSG00000276600	RAB7B	59.57468	-0.70213	0.2902672	-2.41891	0.0155671	0.1943407
ENSG00000276644	DACH1	229.6811	0.05400536	0.09400368	0.5745025	0.5656278	0.8854155
ENSG00000276649		2.799636	-0.6413293	0.5954635	-1.077025	0.2814689	NA
ENSG00000276651		1.01222	0.2541494	0.8004132	0.3175228	0.7508469	NA
ENSG00000276698		0.3473548	-0.08594792	1.883676	-0.04562776	0.9636069	NA
ENSG00000276718	VAMP1-AS1	1.319936	0.5230194	0.7961412	0.656943	0.5112176	NA
ENSG00000276724		2.49674	0.1587017	0.4997567	0.317558	0.7508203	NA
ENSG00000276727		0.8384265	-0.60098	1.139523	-0.5273963	0.5979184	NA
ENSG00000276728		12.90024	-0.058825	0.2369288	-0.2482814	0.8039167	0.9588697
ENSG00000276742		0.1619965	0.6188635	2.969224	0.208426	0.8348964	NA
ENSG00000276791		11.65831	-0.05847465	0.2684693	-0.2178076	0.827579	0.9648898
ENSG00000276814		0.7464952	0.1376935	0.8398434	0.1639514	0.8697694	NA
ENSG00000276831		2.501428	-0.732701	0.671101	-1.091789	0.2749257	NA
ENSG00000276842		1.019539	0.36886	1.008079	0.3659038	0.7144369	NA
ENSG00000276900	AMN1-AS1	43.77003	-0.09139591	0.1815892	-0.5033113	0.6147454	0.9008397
ENSG00000276903	H2AC16	136.2356	0.08668546	0.2335294	0.3711972	0.7104906	0.9347008
ENSG00000276952		0.2552834	-0.08825896	2.316116	-0.03810645	0.9696028	NA
ENSG00000276953	TRBV12-4	3.0628	-1.454807	0.8596664	-1.692293	0.09059021	NA
ENSG00000276966	H4C5	60.03853	-0.05442872	0.205901	-0.2643442	0.7915147	0.957902
ENSG00000276968		0.7593222	0.9032859	1.032572	0.8747918	0.3816872	NA
ENSG00000276997		3.150566	0.1924911	0.5558168	0.3463212	0.7291014	0.9403466
ENSG00000277007		3.201796	0.3650621	0.4809385	0.7590618	0.4478156	0.8336427
ENSG00000277020	LOC105370103	3.114049	-0.6780657	0.493088	-1.375141	0.1690876	0.6083638
ENSG00000277022		0.3198628	-0.4122603	1.888451	-0.218306	0.8271907	NA
ENSG00000277075	H2AC8	154.4649	0.04494027	0.1602436	0.2804496	0.7791326	0.9540448
ENSG00000277089	CCL3-AS1	0.6687391	0.200585	1.198772	0.1673253	0.8671141	NA
ENSG00000277117	LOC102723996	1.060242	0.273955	0.8551608	0.320355	0.7486992	NA
ENSG00000277142	LINC00235	3.000624	-0.004042922	0.4726542	-0.008553658	0.9931753	NA
ENSG00000277149	TYW1B	40.18185	0.1783922	0.1767362	1.00937	0.3127975	0.7549042
ENSG00000277150	F8A3	5.669779	-0.1413062	0.339338	-0.4164172	0.6771047	0.9239982
ENSG00000277151		2.989418	0.2884437	0.4521187	0.6379824	0.5234851	NA
ENSG00000277157	H4C4	43.76185	-0.1124634	0.2198455	-0.5115565	0.6089615	0.90003
ENSG00000277159		0.5360692	0.7159063	1.288577	0.5555791	0.5784986	NA
ENSG00000277161	PIGW	33.23171	0.09641468	0.1599833	0.6026546	0.5467385	0.8770982
ENSG00000277182	LOC100287808	0.1488792	0.5510491	2.97152	0.1854435	0.8528812	NA
ENSG00000277186		0.2789772	0.5200603	2.715393	0.1915231	0.8481158	NA
ENSG00000277196		3.248172	-0.8177975	0.5824296	-1.404114	0.160285	0.5958112
ENSG00000277200	CCDC92B	1.889417	0.1919401	0.6967595	0.2754754	0.782951	NA
ENSG00000277203		9.97747	0.07457942	0.2940957	0.253589	0.7998131	0.9588697
ENSG00000277215	SPANXA2-OT1	0.3031975	0.4524009	2.970307	0.1523078	0.8789442	NA
ENSG00000277224	H2BC7	156.5352	0.3275552	0.1890728	1.732429	0.08319716	0.4678319
ENSG00000277232	GTSE1-DT	2.582271	0.09590189	0.5108313	0.1877369	0.8510829	NA
ENSG00000277235		1.19225	0.3289161	0.7754479	0.4241628	0.6714471	NA
ENSG00000277245		0.5245332	-0.1107678	1.49363	-0.07416014	0.940883	NA
ENSG00000277258	PCGF2	1.164628	-0.1703902	1.465248	-0.1162876	0.9074246	NA
ENSG00000277270	LOC105372703	0.6218588	-0.4800624	1.650077	-0.2909332	0.7711024	NA
ENSG00000277277	LOC102723451	0.1985944	1.261511	2.966751	0.4252162	0.6706791	NA
ENSG00000277283	RAB35-AS1	36.03547	0.003416651	0.1627485	0.02099345	0.9832509	0.9954851
ENSG00000277287		0.5197382	1.072948	1.98013	0.5418571	0.5879169	NA
ENSG00000277299		1.265596	0.103802	0.7045296	0.1473352	0.8828675	NA
ENSG00000277301	LOC101929698	6.382372	0.3353223	0.5207762	0.6438894	0.5196471	0.8666671
ENSG00000277324		16.20997	-0.4401096	0.2396022	-1.836834	0.06623434	0.4206715
ENSG00000277350		0.2326199	0.3810484	2.967039	0.1284271	0.8978109	NA
ENSG00000277363	SRCIN1	1.371567	0.2895786	0.6966032	0.415701	0.6776288	NA
ENSG00000277368		10.45758	0.02374133	0.3129808	0.07585554	0.939534	0.987587
ENSG00000277369		11.22791	-0.02823135	0.2684955	-0.1051465	0.9162596	0.98495
ENSG00000277383	BICRA-AS2	5.538598	-0.0403714	0.3762075	-0.1073115	0.9145418	0.9847538
ENSG00000277400		3.399101	-0.03545103	0.5876735	-0.06032437	0.9518973	0.9895419
ENSG00000277423		0.2015967	0.1315491	2.969979	0.04429293	0.9646709	NA
ENSG00000277443	MARCKS	105.4049	-0.5949689	0.2829412	-2.102801	0.0354832	0.307528
ENSG00000277449	CEBPB-AS1	7.555145	-0.08508777	0.3578546	-0.2377719	0.812058	0.9612895
ENSG00000277453		0.9780985	0.05681354	1.211395	0.04689926	0.9625935	NA
ENSG00000277462	ZNF670	26.0464	0.07275682	0.1789092	0.4066689	0.6842512	0.9261028
ENSG00000277476		9.27765	-0.2542774	0.3458729	-0.7351759	0.4622324	0.8393012
ENSG00000277481	PKD1L3	1.157915	-0.2975788	0.9757301	-0.3049806	0.7603809	NA
ENSG00000277482		0.4375922	0.3354572	1.424903	0.2354246	0.8138792	NA
ENSG00000277496	SLCO4A1-AS2	0.7454674	-0.2033648	1.279079	-0.1589931	0.8736743	NA
ENSG00000277501		0.824682	-0.04049389	0.8388645	-0.04827227	0.9614993	NA
ENSG00000277504		0.4675479	0.6421499	2.833312	0.2266428	0.8207015	NA
ENSG00000277511		26.39595	0.1366254	0.1807393	0.7559255	0.4496939	0.8336755
ENSG00000277526	LINC03021	0.6361776	0.4784578	1.820936	0.2627537	0.7927404	NA
ENSG00000277531	PNMA8C	1.438782	-0.2595473	1.050222	-0.2471356	0.8048033	NA
ENSG00000277559		0.1676778	0.1155529	2.96914	0.03891798	0.9689558	NA
ENSG00000277586	NEFL	1.35463	0.6989712	1.147922	0.6089015	0.5425897	NA
ENSG00000277587		0.4851488	0.4090918	2.805856	0.1457993	0.8840798	NA
ENSG00000277597		0.6142964	-1.073271	1.285325	-0.835019	0.403707	NA
ENSG00000277602		2.44447	-0.4795173	0.6405386	-0.7486157	0.4540888	NA
ENSG00000277632	CCL3	66.85204	-0.9712828	0.3447654	-2.817228	0.004844008	0.1016695
ENSG00000277639	CHD9NB	0.6168671	0.009829197	1.888943	0.005203544	0.9958482	NA
ENSG00000277701	LOC100506076	6.84609	0.489744	0.4369701	1.120772	0.2623848	0.7160551
ENSG00000277715		0.3636171	1.216853	1.615838	0.7530784	0.4514028	NA
ENSG00000277728		1.344749	0.7021137	0.7228351	0.9713332	0.3313824	NA
ENSG00000277734	TRAC	10.23773	0.4113144	0.3558239	1.15595	0.2477018	0.7012841
ENSG00000277749	CCDC33-AS1	0.2066463	0.6911155	2.9709	0.2326283	0.81605	NA
ENSG00000277758	SYT15B	0.2948073	0.2865634	2.974772	0.09633121	0.9232575	NA
ENSG00000277763		3.733395	-0.03729579	0.4386999	-0.08501436	0.93225	0.9868965
ENSG00000277767		2.394173	0.125536	0.5541071	0.2265555	0.8207694	NA
ENSG00000277775	H3C7	49.18811	0.2075855	0.270412	0.767664	0.4426868	0.8321175
ENSG00000277782		0.6288911	0.3145232	1.035537	0.3037294	0.761334	NA
ENSG00000277791	PSMB3	1037.503	-0.01863777	0.07781595	-0.2395109	0.8107094	0.9605145
ENSG00000277801		0.2353357	0.3714456	2.00634	0.1851359	0.8531224	NA
ENSG00000277825		0.7857244	0.6919479	1.052655	0.6573362	0.5109648	NA
ENSG00000277831		0.4383073	1.127155	1.474184	0.7645961	0.4445121	NA
ENSG00000277851	LINC02391	0.260845	2.001369	2.9732	0.6731363	0.5008606	NA
ENSG00000277855	LOC105377155	2.823057	0.6035135	0.4825449	1.250689	0.2110481	NA
ENSG00000277856		1.929428	1.000743	1.070859	0.9345237	0.3500338	NA
ENSG00000277879		5.770614	0.6186847	0.3898633	1.586927	0.1125292	0.5290673
ENSG00000277895		5.081131	0.3905952	0.3991409	0.9785897	0.3277827	0.7641887
ENSG00000277938		0.8570126	-0.9642685	1.189166	-0.8108782	0.4174356	NA
ENSG00000277959		1.619733	0.5344519	0.8450743	0.6324318	0.5271047	NA
ENSG00000277969		35.95188	-0.06906475	0.173301	-0.3985248	0.6902434	0.9289608
ENSG00000277972	CISD3	213.5561	-0.07912389	0.1062188	-0.7449145	0.4563234	0.8357056
ENSG00000277978		0.4936431	0.5725529	2.292201	0.249783	0.8027552	NA
ENSG00000277987	LINC02351	0.1903589	1.041247	2.97951	0.3494693	0.726737	NA
ENSG00000277991	LOC102723360	0.5736684	0.5014105	1.892749	0.2649113	0.7910778	NA
ENSG00000277999		1.16554	1.083023	0.9173617	1.180584	0.2377679	NA
ENSG00000278002		32.12743	-0.1485245	0.2069379	-0.7177251	0.4729268	0.8443881
ENSG00000278013		0.7141915	-0.381286	1.178548	-0.3235217	0.7463001	NA
ENSG00000278017		0.5954004	-0.3691285	1.94652	-0.1896351	0.849595	NA
ENSG00000278023	RDM1	10.42597	0.2944739	0.3702414	0.7953565	0.4264062	0.8240948
ENSG00000278030	TRBV7-9	4.372838	-1.426287	1.903041	-0.7494779	0.4535692	0.8350292
ENSG00000278053	DDX52	246.9989	-0.04569971	0.09771253	-0.4676955	0.6400024	0.9110269
ENSG00000278058	LOC101928230	0.3949372	0.8436709	2.969036	0.2841565	0.7762904	NA
ENSG00000278075		0.3927128	0.7955172	1.335543	0.5956506	0.5514086	NA
ENSG00000278090	LUNAR1	5.93556	-0.2100136	0.45929	-0.457257	0.6474863	0.914107
ENSG00000278107		1.110637	-0.07696002	0.7392731	-0.1041023	0.9170882	NA
ENSG00000278129	ZNF8	65.24366	-0.2016655	0.1270446	-1.587359	0.1124313	0.5288668
ENSG00000278156	TSC22D1-AS1	10.71639	0.08098714	0.3046246	0.2658589	0.7903479	0.957902
ENSG00000278158		0.877161	0.2137945	1.111392	0.1923663	0.8474553	NA
ENSG00000278175	GLIDR	42.86639	0.1250959	0.190523	0.6565922	0.5114432	0.8639963
ENSG00000278177		0.3700202	0.1059304	2.974831	0.03560887	0.9715942	NA
ENSG00000278192		0.5704239	0.3366834	2.25603	0.1492372	0.8813665	NA
ENSG00000278196	IGLV2-8	3.007242	0.4082776	2.964767	0.1377098	0.8904697	NA
ENSG00000278200	LINC01971	10.15851	-0.3271992	0.296076	-1.105119	0.2691082	0.7210296
ENSG00000278224	PRICKLE4	7.382071	0.05668448	0.4248854	0.1334112	0.8938682	0.9816717
ENSG00000278231		2.201562	0.168516	0.5327519	0.3163123	0.7517655	NA
ENSG00000278238	CKAP2-DT	24.97967	-0.166087	0.1573037	-1.055836	0.291043	0.7384502
ENSG00000278259	MYO19	125.8993	-0.00725435	0.0992934	-0.07305974	0.9417586	0.9879631
ENSG00000278276		1.257468	-0.5219156	0.8232864	-0.6339417	0.5261188	NA
ENSG00000278291		4.815765	-0.4401022	0.4441891	-0.9907993	0.3217836	0.7612972
ENSG00000278311	GGNBP2	532.6082	-0.1987794	0.09134613	-2.176112	0.0295469	0.2796994
ENSG00000278318	ZNF229	11.49812	0.3251916	0.2570127	1.265274	0.205773	0.6529346
ENSG00000278330		2.555256	0.1354975	0.547979	0.2472676	0.8047011	NA
ENSG00000278338	VWA8-AS1	0.8237486	0.2702935	0.9204186	0.2936637	0.7690149	NA
ENSG00000278341		0.7572762	1.444022	1.23237	1.171744	0.2413	NA
ENSG00000278344		0.2002784	0.665982	2.476562	0.2689139	0.787996	NA
ENSG00000278370		0.6489343	0.642343	1.28925	0.4982301	0.6183219	NA
ENSG00000278376		36.54526	-0.1086633	0.2018591	-0.5383128	0.5903611	0.8941842
ENSG00000278383		0.7297308	0.3074749	1.394269	0.2205276	0.8254603	NA
ENSG00000278384		8.23046	0.2326556	0.3916401	0.5940547	0.5524756	0.8796227
ENSG00000278390	KBTBD6-DT	12.27469	0.1140912	0.2519389	0.4528526	0.6506549	0.91546
ENSG00000278431		3.22062	0.2005879	0.5056505	0.3966928	0.691594	0.929275
ENSG00000278463	H2AC4	42.0036	0.4439467	0.3004547	1.477583	0.1395195	0.567265
ENSG00000278467		0.6142711	0.3322347	1.668062	0.1991741	0.8421266	NA
ENSG00000278505	C17orf78	0.526389	0.08247834	1.38013	0.05976128	0.9523458	NA
ENSG00000278514		0.3963058	0.5392796	1.266344	0.4258556	0.6702131	NA
ENSG00000278518		0.4751531	0.4070436	1.331784	0.3056378	0.7598804	NA
ENSG00000278535	DHRS11	89.65143	0.2843592	0.1830922	1.553093	0.1204009	0.5417289
ENSG00000278540	ACACA	124.0136	0.1254448	0.09956892	1.259879	0.207713	0.6543201
ENSG00000278558	TMEM191B	12.02364	0.09379608	0.2386482	0.3930308	0.6942967	0.9298763
ENSG00000278588	H2BC10	9.676212	-0.0767731	0.3528346	-0.2175895	0.8277489	0.9648898
ENSG00000278601		5.200211	-0.2404557	0.3927295	-0.6122681	0.5403604	0.8758515
ENSG00000278607		0.4080695	0.309058	1.546881	0.1997943	0.8416415	NA
ENSG00000278611	ZNF426-DT	15.09697	0.03837932	0.2254227	0.1702549	0.8648096	0.9762731
ENSG00000278615	C11orf98	52.86039	0.04730878	0.1421445	0.3328217	0.7392689	0.942485
ENSG00000278619	MRM1	56.63113	0.2661126	0.211242	1.259753	0.2077586	0.6543201
ENSG00000278621	THBS1-AS1	1.758049	1.172058	1.019329	1.149833	0.2502127	NA
ENSG00000278627		0.564998	0.7117245	1.123581	0.6334432	0.5264442	NA
ENSG00000278637	H4C1	32.59878	0.01651676	0.2703135	0.06110227	0.9512778	0.9895419
ENSG00000278638		0.4932615	-0.3619352	2.793797	-0.1295496	0.8969228	NA
ENSG00000278662	GOLGA6L10	3.184036	0.2615848	0.4434595	0.5898729	0.5552759	0.8805687
ENSG00000278668		0.6780878	-0.07924733	1.140913	-0.06945958	0.9446238	NA
ENSG00000278677	H2AC17	66.80821	-0.07317971	0.2562447	-0.2855853	0.7751958	0.9535203
ENSG00000278704		1.196961	0.1937311	0.7359632	0.2632347	0.7923697	NA
ENSG00000278705	H4C2	39.47405	-0.08378789	0.3440051	-0.2435658	0.8075671	0.9600156
ENSG00000278709	NKILA	4.270874	0.01319921	0.5148239	0.02563829	0.9795458	0.9953323
ENSG00000278713		1.099351	0.1214847	0.7120198	0.1706199	0.8645227	NA
ENSG00000278730		25.57339	0.09079402	0.1973225	0.4601301	0.6454229	0.914107
ENSG00000278740		0.5315455	-0.269993	1.201325	-0.224746	0.8221769	NA
ENSG00000278743		177.0115	-0.2736831	0.2043504	-1.339283	0.1804784	0.6237433
ENSG00000278766		0.9108748	0.7119262	0.990774	0.7185556	0.4724148	NA
ENSG00000278768	BACE1-AS	6.566458	0.2035357	0.34846	0.5841007	0.5591526	0.8816657
ENSG00000278769		1.131441	-0.05981503	0.8376312	-0.07140974	0.9430717	NA
ENSG00000278811	LINC00624	12.89631	0.1017888	0.3034936	0.3353903	0.7373307	0.9420638
ENSG00000278817		2.54071	-0.9621307	0.6055668	-1.58881	0.1121033	NA
ENSG00000278828	H3C10	131.1844	0.4158708	0.2129834	1.952597	0.05086736	0.3660335
ENSG00000278831		0.2296138	0.7759524	2.392047	0.3243885	0.745644	NA
ENSG00000278834		14.65149	0.01837983	0.2075751	0.08854542	0.9294432	0.9868965
ENSG00000278845	MRPL45	365.6655	-0.1231954	0.07308387	-1.685671	0.09185911	0.4851577
ENSG00000278847		2.567846	-0.4497765	0.7728041	-0.5820058	0.5605628	NA
ENSG00000278869		1.764734	-0.009237559	0.7681498	-0.01202573	0.9904051	NA
ENSG00000278899	LOC645967	6.632575	-0.00804041	0.3319296	-0.02422324	0.9806745	0.9953323
ENSG00000278903	LOC124905527	0.3822663	1.511871	2.108294	0.7171061	0.4733086	NA
ENSG00000278916	CEP83-DT	12.81117	-0.02104417	0.2873831	-0.07322689	0.9416256	0.9879631
ENSG00000278932	LOC105379428	37.02003	-0.01745725	0.1787684	-0.09765288	0.9222079	0.9860303
ENSG00000278996		0.3727554	0.6844169	2.111851	0.3240839	0.7458745	NA
ENSG00000279047	PCDHB1-AS1	0.2616637	0.9402612	2.971413	0.3164357	0.7516718	NA
ENSG00000279064		3.369864	0.2234617	0.484558	0.461166	0.6446795	0.9136643
ENSG00000279070		1.67286	-0.4355737	0.6747729	-0.6455115	0.5185958	NA
ENSG00000279072		0.9866231	-0.3303363	0.9922639	-0.3329117	0.7392009	NA
ENSG00000279078	SND1-IT1	23.11831	-0.2284308	0.2115569	-1.079761	0.2802488	0.7284264
ENSG00000279080		5.059075	0.5433015	0.4876486	1.114125	0.2652256	0.7191827
ENSG00000279094	LINC01670	5.473598	0.1668838	0.4310891	0.3871213	0.6986664	0.9320869
ENSG00000279141	LINC01451	0.6212701	0.9012136	2.972497	0.3031841	0.7617496	NA
ENSG00000279159		18.11493	-0.08290246	0.2160905	-0.383647	0.7012401	0.9323901
ENSG00000279206		0.258829	0.221682	2.758576	0.08036103	0.9359501	NA
ENSG00000279243	LINC02736	3.738845	-0.4293519	0.584191	-0.7349512	0.4623692	0.8393012
ENSG00000279249	SYNAGE	0.6933908	0.5045395	1.802021	0.2799853	0.7794888	NA
ENSG00000279263	OR2L8	0.9373611	0.8239661	0.9092821	0.9061721	0.3648448	NA
ENSG00000279278		6.671501	-0.2580854	0.3426812	-0.7531355	0.4513685	0.8348017
ENSG00000279298		0.2206871	0.3956261	2.9752	0.1329746	0.8942134	NA
ENSG00000279467		0.5903982	0.5421244	1.548207	0.3501626	0.7262167	NA
ENSG00000279486	OR2AG1	0.5626877	0.3772827	2.656961	0.1419978	0.8870817	NA
ENSG00000279494		0.4951323	-0.4555071	1.217969	-0.3739892	0.7084123	NA
ENSG00000279529	LOC105372295	24.70281	-0.0317537	0.1979071	-0.1604475	0.8725285	0.9788238
ENSG00000279571		0.3231969	1.166379	2.17074	0.5373187	0.5910475	NA
ENSG00000279597		0.9127707	-0.04795523	0.9500898	-0.05047442	0.9597443	NA
ENSG00000279636	LINC00216	1.163125	0.2554861	0.7416897	0.344465	0.7304966	NA
ENSG00000279652		1.317439	-0.9141113	0.7889604	-1.158628	0.246608	NA
ENSG00000279669		3.249555	1.000963	2.976724	0.3362633	0.7366723	0.9420315
ENSG00000279727	LINC02033	0.5471342	0.8025584	1.453758	0.5520577	0.5809088	NA
ENSG00000279762		7.411437	-0.2676623	0.3808283	-0.7028422	0.4821541	0.8499915
ENSG00000279833		0.745604	1.427799	1.057343	1.350365	0.176899	NA
ENSG00000279873	LINC01126	4.132321	-0.2087973	0.4377459	-0.4769828	0.6333744	0.90872
ENSG00000279954		0.2241874	0.925032	2.83253	0.3265744	0.7439898	NA
ENSG00000279968	CCDC28A-AS1	8.139308	0.03262601	0.2681101	0.1216889	0.9031454	0.9833335
ENSG00000280007		1.260202	-0.1774102	0.7479913	-0.2371822	0.8125154	NA
ENSG00000280011		1.835672	-0.454143	0.6248396	-0.7268154	0.4673391	NA
ENSG00000280018	LOC124905527	6.10931	0.09774279	0.4300634	0.2272753	0.8202097	0.9626954
ENSG00000280071	LOC102724023	28.2799	0.02218354	0.2104511	0.1054095	0.9160509	0.98495
ENSG00000280095		0.264605	0.2327633	2.967957	0.07842544	0.9374896	NA
ENSG00000280109	PLAC4	1.679329	1.470758	1.336718	1.100275	0.2712124	NA
ENSG00000280136		0.7437377	-0.01676518	2.121743	-0.007901606	0.9936955	NA
ENSG00000280145	LOC102724701	15.91181	0.112858	0.2988031	0.3777003	0.7056533	0.9338218
ENSG00000280164		12.22187	0.03309298	0.3143282	0.1052816	0.9161524	0.98495
ENSG00000280165	PCDH20	0.7138679	0.409663	2.972052	0.1378384	0.8903681	NA
ENSG00000280169		0.2782904	0.3619637	1.697463	0.213238	0.8311413	NA
ENSG00000280195		17.58778	0.4625312	0.2683664	1.723506	0.08479704	0.4717251
ENSG00000280206		9.778211	0.09205018	0.3664965	0.2511625	0.8016885	0.9588697
ENSG00000280213	UCKL1-AS1	4.025292	-0.2344071	0.4283655	-0.5472127	0.5842326	0.8914799
ENSG00000280273		3.33127	-0.5826912	0.4434584	-1.31397	0.1888561	0.63416
ENSG00000280279	LINC02887	2.079174	-0.3517261	0.7059011	-0.4982654	0.618297	NA
ENSG00000280303	ERICD	0.8996117	-0.6009126	0.8391827	-0.7160688	0.4739488	NA
ENSG00000280433	LOC102724200	2.646378	-0.07662879	0.5526885	-0.1386474	0.8897288	NA
ENSG00000280441	LOC105379507	2.776353	-0.339377	0.58126	-0.5838644	0.5593116	NA
ENSG00000280560		5.546283	-0.8628034	0.5306494	-1.625939	0.1039627	0.5092391
ENSG00000280614		1.710329	0.4141446	0.8318265	0.4978737	0.618573	NA
ENSG00000280620	SCAANT1	0.1675378	0.7421257	2.971462	0.249751	0.8027799	NA
ENSG00000280634	THRIL	2.876626	-0.1411373	0.48511	-0.2909387	0.7710982	NA
ENSG00000280670	CCDC163	17.17373	0.4421389	0.2121466	2.08412	0.03714927	0.3162754
ENSG00000280693	SH3PXD2A-AS1	0.2969419	0.6248571	2.966896	0.2106098	0.8331918	NA
ENSG00000280710		0.5826829	0.639563	1.294193	0.4941791	0.6211797	NA
ENSG00000280721	LINC01943	42.95867	-0.7876794	0.234855	-3.353896	0.000796822	0.03086846
ENSG00000280767		0.3972883	0.5218607	1.609677	0.3242021	0.745785	NA
ENSG00000280780	JAKMIP2-AS1	4.631046	0.6991606	0.5867219	1.191639	0.2334029	0.6829076
ENSG00000280789	PAGR1	176.3818	0.1348698	0.1500536	0.8988112	0.3687532	0.7914118
ENSG00000280798	LINC00294	14.05821	0.08216926	0.2408735	0.3411303	0.7330055	0.9404067
ENSG00000280800		0.3743558	0.9217246	1.787003	0.5157934	0.6059987	NA
ENSG00000280832	GSEC	55.18395	0.1211786	0.27131	0.4466424	0.6551333	0.9172413
ENSG00000280927	CTBP1-AS	24.05894	0.2259456	0.1793186	1.260023	0.207661	0.6543201
ENSG00000280987		36.37131	0.0032948	0.1596724	0.02063474	0.983537	0.9954851
ENSG00000281005	LINC00921	28.02544	0.541186	0.2524287	2.143916	0.0320396	0.2905431
ENSG00000281021		0.4442013	1.396044	2.889049	0.4832191	0.6289402	NA
ENSG00000281091	LL0XNC01-250H12.3	3.264554	0.2194738	0.4471602	0.4908168	0.623556	0.9036315
ENSG00000281103	TRG-AS1	184.6246	-0.283906	0.1550747	-1.830769	0.06713497	0.4231408
ENSG00000281106	TMEM272	11.25296	0.3136024	0.2995038	1.047073	0.2950659	0.7416901
ENSG00000281128	PTENP1-AS	33.48245	0.1592673	0.1819736	0.8752221	0.3814531	0.7980991
ENSG00000281162	LINC01127	0.7749353	-0.344493	2.96864	-0.116044	0.9076176	NA
ENSG00000281181		1.16713	-0.1459195	0.7771594	-0.1877601	0.8510647	NA
ENSG00000281189	GHET1	2.489348	0.270265	0.5553935	0.486619	0.6265283	NA
ENSG00000281195		6.641411	0.2355274	0.3623288	0.6500379	0.5156677	0.8653521
ENSG00000281207	SLFNL1-AS1	1.203797	-0.07444093	0.8654244	-0.08601668	0.9314532	NA
ENSG00000281332	LINC00997	3.636251	-0.2422254	0.4223948	-0.5734573	0.5663351	0.8856386
ENSG00000281357	ARRDC3-AS1	18.69073	-0.01416546	0.2347108	-0.0603528	0.9518746	0.9895419
ENSG00000281358	RASSF1-AS1	15.18455	0.06484951	0.2235249	0.2901221	0.7717228	0.952932
ENSG00000281371	INE2	0.4689668	0.8981687	1.510935	0.5944457	0.5522141	NA
ENSG00000281376	ABALON	6.595092	0.5046403	0.3756216	1.34348	0.1791165	0.6224737
ENSG00000281383		2.970403	0.0724566	0.5717611	0.1267253	0.8991578	NA
ENSG00000281392	LINC00506	30.45942	0.2187341	0.190977	1.145342	0.2520673	0.7073252
ENSG00000281398	SNHG4	51.58446	-0.222151	0.1613509	-1.376819	0.1685681	0.6077696
ENSG00000281404	LINC01176	3.572031	0.006668932	0.4935917	0.01351103	0.9892201	0.9971062
ENSG00000281406	BLACAT1	0.2955965	-0.03764046	2.971063	-0.01266902	0.9898919	NA
ENSG00000281491	DNAJB5-DT	6.110962	0.06342141	0.4773563	0.1328597	0.8943044	0.9817047
ENSG00000281501	SEPSECS-AS1	40.61845	0.3404816	0.1679569	2.027196	0.0426424	0.337174
ENSG00000281538		0.5318464	0.3634847	1.948576	0.1865386	0.8520224	NA
ENSG00000281641	SAMD12-AS1	0.5784327	-0.5470945	1.880051	-0.2909999	0.7710514	NA
ENSG00000281649	EBLN3P	297.089	-0.1794868	0.06644485	-2.701291	0.006907098	0.1247708
ENSG00000281691	RBM5-AS1	3.714522	-0.4548533	0.4186701	-1.086424	0.2772914	0.725482
ENSG00000281706	LINC01012	24.30095	0.1881357	0.1942173	0.9686869	0.3327014	0.7669987
ENSG00000281731	METTL14-DT	1.285512	0.7564545	0.6938742	1.09019	0.2756296	NA
ENSG00000281756	C2-AS1	0.3444661	0.8889959	2.973243	0.2989988	0.764941	NA
ENSG00000281831	HCP5B	0.4392722	0.6951586	1.567506	0.4434805	0.6574182	NA
ENSG00000281849		2.776981	-0.3698421	0.4868143	-0.7597191	0.4474225	NA
ENSG00000281852	LINC00891	29.97473	0.8156841	0.3262801	2.499951	0.01242106	0.1715636
ENSG00000281903	ASMER1	5.803282	0.3623039	0.3365669	1.076469	0.2817175	0.7299809
ENSG00000281912	LINC01144	5.831637	0.1092618	0.3349376	0.3262154	0.7442614	0.9448348
ENSG00000281990	IGHV1-69-2	0.7130369	0.08556698	2.969694	0.0288134	0.9770134	NA
ENSG00000281991	TMEM265	5.846533	0.1825091	0.4236545	0.4307971	0.6666159	0.9208684
ENSG00000282021		0.1730816	0.3167569	2.968461	0.1067074	0.9150211	NA
ENSG00000282022		1.214757	-0.7102139	0.720739	-0.9853968	0.3244292	NA
ENSG00000282024		1.710481	1.230653	0.7333582	1.678106	0.09332642	NA
ENSG00000282057		1.304213	1.031155	0.8356595	1.233941	0.2172249	NA
ENSG00000282080		0.481888	-0.3026288	2.025506	-0.1494089	0.881231	NA
ENSG00000282199		28.04487	-0.2440462	0.2796715	-0.8726173	0.3828717	0.7988837
ENSG00000282381		0.5844251	0.8060188	2.973517	0.2710658	0.7863404	NA
ENSG00000282386		2.426058	-0.5374938	0.5119929	-1.049807	0.2938068	NA
ENSG00000282393		4.409379	-0.4549982	0.3894649	-1.168265	0.2426998	0.6942746
ENSG00000282418		1.375639	0.6992705	0.9401263	0.7438048	0.4569946	NA
ENSG00000282499	TRBV25-1	1.625166	0.3549011	1.361628	0.2606446	0.7943666	NA
ENSG00000282600	IGHV3-69-1	0.6302932	0.686076	2.970731	0.2309452	0.8173574	NA
ENSG00000282608	ADORA3	0.6257962	1.090612	1.113333	0.9795921	0.3272875	NA
ENSG00000282692		4.931181	0.1448663	0.6771795	0.213926	0.8306048	0.9652063
ENSG00000282772		5.221556	-0.3515764	0.3619998	-0.971206	0.3314457	0.7663758
ENSG00000282816		2.269113	1.381691	2.959689	0.4668365	0.6406169	NA
ENSG00000282849	LOC124900414	0.5780721	0.5666766	2.969836	0.1908107	0.8486739	NA
ENSG00000282851	BISPR	83.2511	-0.1054156	0.1506272	-0.6998443	0.4840246	0.850386
ENSG00000282876		3.029219	-0.2647321	0.5202435	-0.5088619	0.6108491	NA
ENSG00000282885		440.6211	0.09156892	0.2004017	0.4569268	0.6477237	0.914107
ENSG00000282917	LOC101927179	0.5329322	0.5415209	1.444343	0.3749254	0.707716	NA
ENSG00000282939	TRBV7-2	14.48956	-0.4504379	0.439622	-1.024603	0.3055508	0.7489992
ENSG00000282950		0.9401705	0.4706619	2.967571	0.1586017	0.8739827	NA
ENSG00000282951		8.035998	-0.03399117	0.2908961	-0.1168499	0.906979	0.9840154
ENSG00000282961	PRNCR1	10.26218	-0.1373466	0.3197511	-0.429542	0.6675288	0.9210621
ENSG00000282965		0.2346843	1.134999	2.973883	0.3816555	0.7027169	NA
ENSG00000282996	MPP7-DT	1.130698	0.02966044	1.130937	0.02622643	0.9790767	NA
ENSG00000283031		0.3350124	-0.3276374	2.174505	-0.1506722	0.8802343	NA
ENSG00000283063	TRBV6-3	1.118591	0.3310992	2.959685	0.1118697	0.9109267	NA
ENSG00000283064	H2BC6-AS1	18.81269	0.08893394	0.2138984	0.4157766	0.6775735	0.9239982
ENSG00000283072	LOC124904963	1.615363	-0.7630943	0.925795	-0.8242584	0.4097928	NA
ENSG00000283078	LOC105372705	1.604758	-0.626568	0.6621538	-0.9462575	0.3440173	NA
ENSG00000283103	LOC105372480	119.3841	0.06879609	0.1034639	0.6649285	0.5060962	0.8615328
ENSG00000283125		1.303405	-0.1598782	0.7861894	-0.2033583	0.838855	NA
ENSG00000283138		5.634104	-0.4612776	0.4051035	-1.138666	0.2548425	0.7087108
ENSG00000283141	LINC02666	0.4324648	0.5745052	1.396591	0.4113626	0.6808067	NA
ENSG00000283154	IQCJ-SCHIP1	40.96243	-0.3152196	0.2302221	-1.369198	0.1709375	0.6113244
ENSG00000283183	LOC105374338	0.1737776	0.3897384	2.966735	0.1313694	0.8954831	NA
ENSG00000283199	C13orf46	0.4191034	1.057556	2.146627	0.4926594	0.6222532	NA
ENSG00000283240		0.09694353	0.7582386	2.973863	0.2549675	0.7987482	NA
ENSG00000283288	SMIM33	1.420601	-0.03619336	0.6885302	-0.05256611	0.9580776	NA
ENSG00000283303		0.569764	0.02072025	2.211618	0.009368817	0.9925249	NA
ENSG00000283361	CFAP97D2	0.4555272	0.8820045	2.34667	0.3758536	0.7070257	NA
ENSG00000283375		0.4939472	1.101559	1.48349	0.7425457	0.4577568	NA
ENSG00000283383	LOC124900824	2.251221	0.2152909	0.8742836	0.2462483	0.80549	NA
ENSG00000283384		0.5728459	-0.1562799	1.443936	-0.1082318	0.9138118	NA
ENSG00000283415		7.957736	0.124009	0.5102691	0.2430266	0.8079848	0.9601998
ENSG00000283440		1.151467	1.39424	1.247714	1.117436	0.2638081	NA
ENSG00000283445		0.2733719	0.5350052	2.963351	0.1805406	0.8567282	NA
ENSG00000283458	LOC101927879	153.728	1.201924	0.387944	3.098189	0.001947073	0.05643987
ENSG00000283480		1.046944	0.5149277	0.8199501	0.6279988	0.5300047	NA
ENSG00000283503	LINC01902	0.7149804	1.114076	1.866316	0.5969385	0.5505484	NA
ENSG00000283528	TCAF2C	0.1620594	0.2057282	2.969753	0.0692745	0.9447711	NA
ENSG00000283538		0.6518721	0.9838551	1.83039	0.5375111	0.5909146	NA
ENSG00000283573	LOC105375070	1.903534	-0.03919691	0.6465545	-0.0606243	0.9516584	NA
ENSG00000283632	EXOC3L2	14.3225	1.841105	0.5193632	3.544928	0.000392721	0.01935126
ENSG00000283633		73.09319	-0.01583975	0.2987723	-0.05301612	0.9577191	0.9906727
ENSG00000283635		3.163075	0.1811601	0.5038661	0.3595401	0.7191911	0.937847
ENSG00000283667	LOC105372165	0.2107368	0.1674698	2.97112	0.05636586	0.9550504	NA
ENSG00000283683	MYOCOS	0.9421623	0.8638763	1.035045	0.8346271	0.4039277	NA
ENSG00000283696		12.17411	0.2540079	0.2826115	0.898788	0.3687656	0.7914118
ENSG00000283787	PRR33	5.123464	0.1188995	0.3558125	0.3341635	0.7382562	0.942485
ENSG00000283828	F10-AS2	1.374756	-0.0792513	0.7937344	-0.09984611	0.9204665	NA
ENSG00000283839	LOC105373780	28.29613	-0.4174387	0.2341122	-1.783071	0.07457476	0.4469164
ENSG00000283849		6.773153	-0.4519876	0.3685713	-1.226323	0.220077	0.6700012
ENSG00000283897		9.418285	0.2575175	0.343551	0.7495758	0.4535102	0.8350292
ENSG00000283907		8.857733	-0.05110961	0.43333	-0.1179461	0.9061103	0.9837324
ENSG00000284024	MSANTD7	50.59561	-0.1449823	0.1393251	-1.040604	0.2980595	0.7440253
ENSG00000284070		0.558085	0.4530407	1.241922	0.36479	0.7152682	NA
ENSG00000284188	C1orf202	1.16913	0.6155572	0.7813004	0.7878625	0.4307772	NA
ENSG00000284194	SCO2	83.93336	-0.09529831	0.1753532	-0.543465	0.5868097	0.8922426
ENSG00000284237	LINC02767	66.276	-0.1416824	0.2041983	-0.6938474	0.4877779	0.8521512
ENSG00000284240	LINC02801	1.550243	1.665744	1.137068	1.464947	0.1429353	NA
ENSG00000284308	C2orf81	5.24762	0.3044005	0.4742596	0.6418437	0.5209746	0.8672809
ENSG00000284391	LOC105373244	1.26958	0.65004	0.7758109	0.8378847	0.4020955	NA
ENSG00000284395	PERCC1	1.867312	0.5227133	0.8671398	0.6028016	0.5466407	NA
ENSG00000284484	CPHXL2	0.1424592	0.9461416	2.974345	0.3181008	0.7504085	NA
ENSG00000284500		0.2897946	-0.009750373	2.97429	-0.003278219	0.9973844	NA
ENSG00000284523	LOC105375421	2.749505	0.2094744	0.5305668	0.3948124	0.6929813	NA
ENSG00000284526	LOC122455342	6.17822	-0.3474438	0.3242876	-1.071406	0.2839868	0.7324685
ENSG00000284600		4.435713	0.8235631	2.973044	0.27701	0.7817724	0.9556752
ENSG00000284607	LOC105374988	1.297517	0.08212945	0.7776	0.1056191	0.9158845	NA
ENSG00000284640	LOC105378644	0.5405086	0.4292353	2.237187	0.1918639	0.8478488	NA
ENSG00000284642		1.019793	0.2054048	0.8585944	0.2392338	0.8109243	NA
ENSG00000284657		1.178963	0.2911581	0.6879108	0.4232498	0.672113	NA
ENSG00000284669		10.68491	0.005960712	0.386058	0.01543994	0.9876812	0.9965687
ENSG00000284675		0.2807447	1.011092	2.970977	0.3403231	0.7336132	NA
ENSG00000284677	ZFP69B-DT	1.168557	0.08450546	0.8832745	0.09567293	0.9237803	NA
ENSG00000284678	LINC02811	0.4958182	0.8881508	1.7224	0.5156472	0.6061009	NA
ENSG00000284691	LOC728743	60.87137	0.06217606	0.1693165	0.3672181	0.7134564	0.9358263
ENSG00000284693	LINC02606	1.19837	0.6825614	0.8451102	0.8076596	0.4192866	NA
ENSG00000284713	SMIM38	0.2210907	1.273822	2.973592	0.4283784	0.6683756	NA
ENSG00000284719	LOC130932201	7.425951	-0.1431239	0.3385616	-0.4227412	0.6724841	0.9239323
ENSG00000284721		0.2378163	0.6126924	2.972753	0.2061027	0.8367107	NA
ENSG00000284730	TMDD1	0.6409808	0.1238692	1.297981	0.09543218	0.9239716	NA
ENSG00000284734		6.597053	0.3571909	0.3537437	1.009745	0.3126175	0.7547147
ENSG00000284735		0.2584935	0.3159295	2.787725	0.1133288	0.9097699	NA
ENSG00000284738	LOC101928059	7.129583	-0.3877512	0.3762404	-1.030594	0.302731	0.7481267
ENSG00000284747		1.377352	-0.1551383	0.7073358	-0.2193277	0.8263948	NA
ENSG00000284753	EEF1AKMT4	49.53778	-0.01208035	0.2299398	-0.05253703	0.9581008	0.9909125
ENSG00000284770	TBCE	14.36377	0.3933434	0.2356733	1.66902	0.09511348	0.4914527
ENSG00000284824		0.5607492	0.7714259	2.971455	0.2596122	0.7951629	NA
ENSG00000284862	CCDC39	1.465171	0.1749946	0.6765967	0.2586394	0.7959134	NA
ENSG00000284873	OOSP1	0.2987262	1.053989	2.622145	0.401957	0.6877157	NA
ENSG00000284906		11.21668	0.003651574	0.3969453	0.009199187	0.9926602	0.9978233
ENSG00000284930		1.226684	-0.8521784	0.8922663	-0.9550718	0.3395414	NA
ENSG00000284959	TSHR-AS1	9.896272	-0.03473977	0.452526	-0.07676857	0.9388077	0.987587
ENSG00000284968		16.73099	0.5841785	0.2447368	2.386967	0.01698803	0.2050274
ENSG00000284976	LOC122513141	20.49403	0.07799289	0.3129968	0.2491811	0.8032207	0.9588697
ENSG00000284977	LOC105376244	0.6730685	0.1426034	2.967989	0.04804716	0.9616787	NA
ENSG00000284981	UPK3BL2	3.21461	-0.01095517	0.4694802	-0.02333467	0.9813833	0.9953323
ENSG00000284999		0.1874745	0.3568982	2.970882	0.120132	0.9043785	NA
ENSG00000285010	OOSP4A	1.579744	1.540921	0.9586847	1.607329	0.1079823	NA
ENSG00000285012		0.2037006	0.1672143	2.972843	0.05624728	0.9551448	NA
ENSG00000285018		1.951983	0.2899081	0.6337383	0.4574571	0.6473425	NA
ENSG00000285042		0.7070224	0.4747248	2.98022	0.1592919	0.8734389	NA
ENSG00000285043	LOC112694756	13.71243	0.01889122	0.2301647	0.08207696	0.9345855	0.987587
ENSG00000285053		28.30182	-0.01417125	0.2301734	-0.06156771	0.9509071	0.9895419
ENSG00000285077	ARHGAP11B	6.188761	-0.2125344	0.3265487	-0.6508505	0.515143	0.865317
ENSG00000285079		13.04332	0.1592177	2.960115	0.05378766	0.9571043	0.9904769
ENSG00000285080	LOC124903478	1.579652	0.4554399	0.6808715	0.6689073	0.5035546	NA
ENSG00000285090	COL1A2-AS1	0.1182683	0.4377112	2.975426	0.1471088	0.8830462	NA
ENSG00000285106		45.31605	-0.04331255	0.2923011	-0.1481779	0.8822024	0.9801408
ENSG00000285108		0.3203855	-0.2016648	2.183365	-0.09236418	0.9264087	NA
ENSG00000285122	PIGY-DT	4.140309	0.2933152	0.4230727	0.6932975	0.4881229	0.8524535
ENSG00000285162		0.7875099	0.4359344	2.951884	0.14768	0.8825953	NA
ENSG00000285163		1.111963	-0.696792	1.242258	-0.5609078	0.5748604	NA
ENSG00000285177	LOC124904559	0.3634715	0.1614788	2.148711	0.07515147	0.9400942	NA
ENSG00000285190		5.888846	-0.2516153	0.4285383	-0.5871478	0.5571044	0.8805687
ENSG00000285210	LINC02795	0.7159655	0.01164172	0.9854085	0.01181411	0.9905739	NA
ENSG00000285230	RALY-AS1	22.30974	-0.2738119	0.1908025	-1.435054	0.1512717	0.5825187
ENSG00000285231	OOSP3	0.2249739	0.9029615	2.813483	0.3209408	0.7482553	NA
ENSG00000285269	SLC35D2-HSD17B3	0.4564937	0.4979382	2.964857	0.1679468	0.8666251	NA
ENSG00000285278	TFAP2A-AS2	2.86052	0.8035551	0.5498291	1.461464	0.1438883	NA
ENSG00000285280	RGS2-AS1	4.547667	0.4495623	0.4393008	1.023359	0.3061382	0.7494576
ENSG00000285329		1.471978	0.2572974	0.6239139	0.4123925	0.6800517	NA
ENSG00000285354		3.749503	0.4812745	0.6185768	0.7780351	0.4365483	0.8294533
ENSG00000285373	LINC02478	0.2146831	0.3362306	2.403478	0.1398934	0.8887443	NA
ENSG00000285413	LOC105377139	0.4934852	0.4312661	1.369338	0.314945	0.7528034	NA
ENSG00000285427	SOD2-OT1	2.960599	0.6792406	0.4708473	1.442592	0.1491354	NA
ENSG00000285437	POLR2J3	281.0121	-0.001739697	0.1212139	-0.01435229	0.9885489	0.9969514
ENSG00000285447		1.093894	0.744308	0.9988128	0.7451927	0.4561552	NA
ENSG00000285454		5.964414	0.1079721	0.4243467	0.2544431	0.7991533	0.9588697
ENSG00000285480	H2BK1	0.4961136	0.3126546	2.281247	0.1370542	0.8909879	NA
ENSG00000285492	LOC112267968	1.076159	-0.6850537	1.275197	-0.537214	0.5911198	NA
ENSG00000018280	SLC11A1	24.90657	0.2334064	0.2052361	1.137258	0.2554306	0.7096651
ENSG00000027697	IFNGR1	189.5197	-0.02669425	0.1729	-0.1543913	0.8773012	0.9797969
ENSG00000038427	VCAN	18.02016	-0.6416928	0.5545522	-1.157137	0.2472165	0.7007749
ENSG00000085265	FCN1	37.32039	-0.9507805	0.224853	-4.228453	2.35E-05	0.002382007
ENSG00000087086	FTL	17499.12	-0.2188211	0.1513857	-1.445454	0.1483305	0.5805644
ENSG00000100906	NFKBIA	4323.021	-0.6079896	0.2505205	-2.426906	0.0152282	0.1917305
ENSG00000103196	CRISPLD2	2.717467	-0.3030134	0.5427155	-0.5583283	0.5766202	NA
ENSG00000103313	MEFV	1.143695	0.2516161	1.224278	0.205522	0.8371643	NA
ENSG00000103569	AQP9	0.4133513	0.2006855	2.427306	0.0826783	0.9341073	NA
ENSG00000105835	NAMPT	259.7803	-0.2255468	0.1648176	-1.368463	0.1711671	0.6117045
ENSG00000106780	MEGF9	95.4153	-0.1547339	0.09096402	-1.701045	0.08893462	0.4797775
ENSG00000112303	VNN2	21.74226	0.3798732	0.2805725	1.353922	0.1757614	0.6174848
ENSG00000113916	BCL6	37.0322	-0.6749117	0.2379928	-2.83585	0.004570395	0.09771846
ENSG00000116701	NCF2	37.95572	-0.4402229	0.2203831	-1.997535	0.04576707	0.3474038
ENSG00000120129	DUSP1	7186.543	-0.1446748	0.1641416	-0.8814023	0.3781001	0.7956469
ENSG00000121316	PLBD1	3.264185	-0.05689345	0.5849777	-0.09725748	0.9225219	0.9860303
ENSG00000123384	LRP1	8.4063	0.3357528	0.4454429	0.7537505	0.450999	0.8343692
ENSG00000128383	APOBEC3A	1.629548	-0.7952402	1.043784	-0.761882	0.4461305	NA
ENSG00000129226	CD68	230.9764	0.4288072	0.1891169	2.267418	0.02336467	0.2481725
ENSG00000136869	TLR4	13.50659	-0.5040531	0.3565434	-1.413722	0.1574436	0.5926653
ENSG00000137801	THBS1	81.66457	1.710531	0.6485188	2.637597	0.008349574	0.1394501
ENSG00000138061	CYP1B1	3.413938	1.632161	0.7896812	2.066861	0.03874723	0.3221197
ENSG00000140090	SLC24A4	8.089748	0.8483318	0.3391056	2.501675	0.01236075	0.1715636
ENSG00000140379	BCL2A1	199.0386	-0.4352946	0.1614165	-2.696717	0.007002685	0.126006
ENSG00000143546	S100A8	401.4163	-0.3443062	0.397891	-0.8653281	0.3868588	0.8018915
ENSG00000151726	ACSL1	66.81125	-0.31794	0.2209152	-1.439195	0.1500954	0.581356
ENSG00000158517	NCF1	57.91949	0.4681391	0.2360606	1.983132	0.04735274	0.3538868
ENSG00000163131	CTSS	396.329	-0.3088426	0.07695453	-4.013312	5.99E-05	0.005005417
ENSG00000163220	S100A9	258.1461	-0.1010705	0.3400439	-0.2972277	0.7662927	0.9512409
ENSG00000163221	S100A12	6.535464	-0.2497736	0.7056161	-0.3539795	0.7233543	0.9392007
ENSG00000166523	CLEC4E	0.9102947	-0.3040567	2.022157	-0.1503625	0.8804786	NA
ENSG00000169429	CXCL8	905.3799	-0.3054053	0.4121758	-0.740959	0.4587183	0.837487
ENSG00000170458	CD14	5.755012	-0.1080197	0.5124607	-0.2107863	0.833054	0.9659999
ENSG00000171051	FPR1	5.617981	-0.118803	0.5567859	-0.2133729	0.8310361	0.9653628
ENSG00000172216	CEBPB	367.2329	-0.1860126	0.1589634	-1.17016	0.2419364	0.6929722
ENSG00000172243	CLEC7A	51.7628	0.1569197	0.295176	0.5316141	0.5949933	0.8953479
ENSG00000177575	CD163	1.516892	1.079744	0.7175864	1.504688	0.1324044	NA
ENSG00000185215	TNFAIP2	111.1243	-0.07062082	0.1631082	-0.4329691	0.6650372	0.9204113
ENSG00000186407	CD300E	1.465134	-0.217314	1.366143	-0.1590712	0.8736128	NA
ENSG00000188906	LRRK2	3.402363	0.02760295	0.534768	0.05161668	0.9588341	0.991049
ENSG00000197249	SERPINA1	10.04802	-0.8131826	0.4424465	-1.837923	0.06607373	0.4202981
ENSG00000197405	C5AR1	5.219496	0.2219888	0.62656	0.3542977	0.7231158	0.9392007
ENSG00000197746	PSAP	963.1443	0.1434794	0.09409568	1.524825	0.1273027	0.5511761
ENSG00000197747	S100A10	944.1549	-0.0343988	0.1870821	-0.18387	0.8541154	0.9726814
ENSG00000203710	CR1	32.83166	1.818322	0.3531919	5.148255	2.63E-07	6.63E-05
ENSG00000204103	MAFB	4.056378	-1.050192	0.6224429	-1.68721	0.09156295	0.4847983
ENSG00000204577	LILRB3	5.338947	-0.618159	0.5620836	-1.099764	0.2714352	0.7225073
ENSG00000245532	NEAT1	2865.582	-0.1124726	0.1515258	-0.7422669	0.4579256	0.8368404
ENSG00000008513	ST3GAL1	340.6146	-0.02653029	0.1448741	-0.1831265	0.8546988	0.9726814
ENSG00000010379	SLC6A13	0.4317041	0.5499977	2.369437	0.2321217	0.8164435	NA
ENSG00000042813	ZPBP	0.9894608	0.7902378	0.8493864	0.9303632	0.3521831	NA
ENSG00000064989	CALCRL	200.9094	0.1614888	0.1080892	1.494032	0.1351672	0.5627712
ENSG00000066382	MPPED2	37.12087	0.1800529	0.2844815	0.632916	0.5267885	0.8696004
ENSG00000081041	CXCL2	1214.683	-0.1858606	0.3431639	-0.5416089	0.588088	0.8928361
ENSG00000081189	MEF2C	908.8589	0.1349818	0.08898794	1.516855	0.1293033	0.5544055
ENSG00000085276	MECOM	166.4257	0.2842933	0.1927831	1.47468	0.1402987	0.5683208
ENSG00000085563	ABCB1	121.0106	-0.3187584	0.1357377	-2.34834	0.01885727	0.2170001
ENSG00000089101	CFAP61	0.2165518	-0.4088678	2.438914	-0.1676434	0.8668638	NA
ENSG00000095917	TPSD1	175.8407	1.454352	0.2418045	6.014579	1.80E-09	1.66E-06
ENSG00000101333	PLCB4	96.76712	0.06302467	0.1358758	0.4638402	0.6427623	0.9125986
ENSG00000102804	TSC22D1	879.4292	-0.04146196	0.1821349	-0.2276442	0.8199228	0.9626954
ENSG00000106236	NPTX2	32.9168	-0.2745638	0.4028184	-0.6816071	0.4954875	0.8559193
ENSG00000107281	NPDC1	988.1826	-0.5414024	0.1838196	-2.945293	0.003226492	0.07682148
ENSG00000109684	CLNK	25.90799	-0.6088892	0.3309706	-1.839708	0.0658111	0.4190565
ENSG00000118058	KMT2A	887.411	0.01306295	0.05096721	0.256301	0.7977184	0.9588697
ENSG00000127920	GNG11	345.6006	0.5366939	0.2737987	1.960177	0.04997515	0.3627708
ENSG00000133112	TPT1	37057.49	-0.1253999	0.08652989	-1.449209	0.1472793	0.5794983
ENSG00000134531	EMP1	150.991	-0.4710385	0.213351	-2.20781	0.02725754	0.2688001
ENSG00000136193	SCRN1	134.184	-0.1478097	0.1135773	-1.301402	0.193121	0.6389137
ENSG00000140932	CMTM2	11.36879	-0.3023021	0.3271635	-0.9240091	0.3554816	0.7861841
ENSG00000143995	MEIS1	130.2307	0.5621073	0.1283675	4.378891	1.19E-05	0.00150211
ENSG00000145708	CRHBP	201.8773	-0.1805384	0.2350594	-0.7680544	0.4424549	0.8321175
ENSG00000146373	RNF217	66.3872	0.01824668	0.1608423	0.1134445	0.9096781	0.9843188
ENSG00000149582	TMEM25	75.77583	-0.1248269	0.1166291	-1.07029	0.2844889	0.7329432
ENSG00000151914	DST	169.2543	-0.1087591	0.1495118	-0.7274281	0.4669638	0.8425958
ENSG00000154258	ABCA9	4.610124	0.7223409	0.7969959	0.9063295	0.3647615	0.7884759
ENSG00000157110	RBPMS	417.3386	-0.2457939	0.1619266	-1.517934	0.1290311	0.5543802
ENSG00000162571	TTLL10	24.96183	0.1466638	0.2540199	0.5773714	0.5636886	0.8846216
ENSG00000163092	XIRP2	50.78712	0.09091575	0.2672082	0.3402432	0.7336734	0.9405419
ENSG00000164841	TMEM74	0.6535078	0.3931568	1.457054	0.2698299	0.7872911	NA
ENSG00000165966	PDZRN4	20.00237	-0.5248279	0.4520757	-1.160929	0.2456707	0.6979429
ENSG00000171476	HOPX	1160.46	-0.5019953	0.1815476	-2.765089	0.005690731	0.1107895
ENSG00000173992	CCS	409.7285	0.238973	0.07755367	3.081389	0.002060376	0.05873649
ENSG00000180530	NRIP1	1234.787	0.08851113	0.09335139	0.9481501	0.343053	0.7747947
ENSG00000181722	ZBTB20	318.7362	0.1625903	0.09724956	1.671887	0.09454664	0.4905678
ENSG00000182389	CACNB4	71.04505	-0.3100308	0.2163531	-1.432985	0.1518621	0.5835621
ENSG00000197253	TPSB2	267.2055	1.570487	0.2537483	6.189154	6.05E-10	1.13E-06
ENSG00000198547	C20orf203	5.188228	0.2498736	0.3559204	0.7020492	0.4826485	0.8501735
ENSG00000225285	LINC01770	14.03047	-0.6684963	0.3661807	-1.825591	0.06791185	0.4267721
ENSG00000226777	FAM30A	1832.927	-0.05870864	0.1245112	-0.4715129	0.6372745	0.9104969
ENSG00000233098	CCDC144NL-AS1	4.989481	-0.167317	0.4348112	-0.3848039	0.7003827	0.9322785
ENSG00000262655	SPON1	86.37192	-0.6697654	0.3538476	-1.892807	0.05838348	0.3966667
ENSG00000004468	CD38	505.2561	0.2686673	0.120914	2.22197	0.02628535	0.2646497
ENSG00000005108	THSD7A	46.47318	0.06888883	0.3698323	0.1862705	0.8522327	0.9722611
ENSG00000005379	TSPOAP1	244.3031	-1.179072	0.2216545	-5.319411	1.04E-07	3.05E-05
ENSG00000005381	MPO	4823.517	-1.271456	0.4048039	-3.140917	0.001684196	0.05188927
ENSG00000008394	MGST1	1435.318	-0.5936787	0.1852492	-3.204757	0.001351766	0.04480096
ENSG00000021355	SERPINB1	4489.444	-0.08111628	0.08369165	-0.9692279	0.3324315	0.7669987
ENSG00000064115	TM7SF3	723.9483	-0.04684474	0.09785131	-0.4787339	0.632128	0.9077046
ENSG00000070081	NUCB2	2372.74	-0.3770561	0.06302862	-5.9823	2.20E-09	1.82E-06
ENSG00000077782	FGFR1	40.40039	-0.2671421	0.236639	-1.128902	0.2589394	0.7139664
ENSG00000079102	RUNX1T1	2.08198	0.3294493	2.975735	0.1107119	0.9118448	NA
ENSG00000092067	CEBPE	25.4827	-0.2052384	0.394682	-0.5200096	0.6030569	0.8988514
ENSG00000105472	CLEC11A	2295.206	-0.2355962	0.09432037	-2.49783	0.01249562	0.1720141
ENSG00000106211	HSPB1	1781.24	-0.09036524	0.09495074	-0.9517066	0.3412458	0.7738685
ENSG00000110092	CCND1	12.91709	1.344603	0.5434778	2.474071	0.01335833	0.1774816
ENSG00000111678	C12orf57	1672.848	-0.1517929	0.09430502	-1.609595	0.1074864	0.5154705
ENSG00000115457	IGFBP2	334.2951	-0.7609299	0.223207	-3.409077	0.000651832	0.02709472
ENSG00000116991	SIPA1L2	11.46314	-0.4577287	0.4315177	-1.060741	0.2888074	0.7354113
ENSG00000118640	VAMP8	2558.097	-0.1184392	0.07758395	-1.526594	0.126862	0.550068
ENSG00000119535	CSF3R	1127.356	-0.7633435	0.1685067	-4.530047	5.90E-06	0.000886404
ENSG00000129951	PLPPR3	78.1692	-0.7679769	0.2979119	-2.577865	0.009941269	0.1537093
ENSG00000138829	FBN2	10.28169	-0.5089767	0.3362823	-1.51354	0.1301426	0.555966
ENSG00000147465	STAR	83.36827	0.105009	0.2099073	0.5002636	0.6168895	0.9019835
ENSG00000152192	POU4F1	8.927402	1.098675	0.6669346	1.647351	0.09948601	0.5005131
ENSG00000152795	HNRNPDL	2242.429	-0.211432	0.08899569	-2.375755	0.01751307	0.2078626
ENSG00000160013	PTGIR	65.93135	0.9137933	0.2549798	3.583788	0.000338648	0.01743742
ENSG00000162676	GFI1	56.08182	-0.6905916	0.2141304	-3.225098	0.001259296	0.0429807
ENSG00000164687	FABP5	1010.46	-0.2094617	0.1275777	-1.641836	0.100624	0.5032318
ENSG00000164821	DEFA4	14.2502	2.065343	1.725107	1.197226	0.2312184	0.680964
ENSG00000167419	LPO	2.650537	-0.1447499	0.5108242	-0.2833654	0.7768967	NA
ENSG00000168899	VAMP5	449.3031	-0.3577692	0.1245975	-2.871398	0.004086603	0.09091944
ENSG00000169855	ROBO1	4.956059	0.1778288	1.361815	0.1305822	0.8961058	0.9817559
ENSG00000170893	TRH	258.2215	-0.8937975	0.3370474	-2.651845	0.008005332	0.1354815
ENSG00000171766	GATM	47.63872	-0.0285088	0.2374444	-0.1200652	0.9044315	0.9835461
ENSG00000172232	AZU1	3349.755	-1.274863	0.3471255	-3.67263	0.000240067	0.01353195
ENSG00000172247	C1QTNF4	1153.844	-0.8688713	0.1664184	-5.221004	1.78E-07	4.73E-05
ENSG00000172292	CERS6	400.1405	-0.2179896	0.08741484	-2.493737	0.01264062	0.1725694
ENSG00000179218	CALR	4328.507	-0.2072212	0.09194053	-2.253861	0.02420492	0.2531226
ENSG00000180071	ANKRD18A	30.68611	-0.3603998	0.2977204	-1.210531	0.2260752	0.6754116
ENSG00000187514	PTMA	25775.58	-0.07469278	0.07117092	-1.049485	0.2939551	0.7412662
ENSG00000196415	PRTN3	3840.886	-0.9188143	0.434043	-2.116874	0.03427053	0.3009667
ENSG00000197561	ELANE	1602.432	-0.9320878	0.4226048	-2.205578	0.02741356	0.2698024
ENSG00000205581	HMGN1	2610.67	-0.01637761	0.06514092	-0.2514181	0.8014909	0.9588697
ENSG00000224940	PRRT4	12.44986	-0.9741338	0.3570182	-2.728527	0.006361787	0.1198351
ENSG00000244038	DDOST	1382.163	-0.1519304	0.06568033	-2.313179	0.0207128	0.2300203
ENSG00000258227	CLEC5A	7.292937	-0.3496943	0.5277987	-0.6625525	0.5076172	0.8626744
ENSG00000019582	CD74	22745.79	-0.35632	0.1178999	-3.022224	0.002509249	0.06625261
ENSG00000034510	TMSB10	10025.44	-0.00660149	0.08422726	-0.07837712	0.9375281	0.987587
ENSG00000073737	DHRS9	34.04982	1.269763	0.350199	3.625832	0.000288033	0.01547372
ENSG00000075624	ACTB	25776.86	0.1620969	0.1004411	1.613851	0.1065598	0.5141363
ENSG00000100079	LGALS2	4.098751	-0.8895723	0.7598531	-1.170716	0.2417129	0.6928329
ENSG00000101347	SAMHD1	92.54768	-0.3186663	0.24195	-1.317075	0.1878135	0.6331792
ENSG00000101439	CST3	856.4872	0.09276019	0.1510901	0.6139398	0.5392551	0.8753838
ENSG00000103187	COTL1	699.4918	-0.04658633	0.1177922	-0.395496	0.6924769	0.9296119
ENSG00000103490	PYCARD	1146.537	-0.05887869	0.08866431	-0.664063	0.50665	0.8619479
ENSG00000106066	CPVL	182.0019	-0.144524	0.159843	-0.9041623	0.3659093	0.7892589
ENSG00000111275	ALDH2	246.7292	-0.5047591	0.1570145	-3.214729	0.001305676	0.04405841
ENSG00000111729	CLEC4A	1.845696	-0.02291419	0.668652	-0.03426924	0.9726625	NA
ENSG00000112799	LY86	68.67297	-0.2459995	0.3814664	-0.6448786	0.5190059	0.8666671
ENSG00000121807	CCR2	3.357424	-0.3501301	0.7672976	-0.4563159	0.6481628	0.914107
ENSG00000129116	PALLD	29.45566	-0.09445745	0.2799794	-0.3373728	0.7358359	0.9413664
ENSG00000131236	CAP1	1165.482	0.1381588	0.06638881	2.081055	0.03742887	0.316916
ENSG00000132514	CLEC10A	0.4306445	0.1261211	2.960571	0.04260026	0.9660202	NA
ENSG00000135549	PKIB	10.32973	-0.1669673	0.2737228	-0.6099866	0.5418707	0.8763203
ENSG00000139626	ITGB7	51.62662	0.06509391	0.2569604	0.2533227	0.8000188	0.9588697
ENSG00000140749	IGSF6	20.04144	-0.8653426	0.4331506	-1.997787	0.04573975	0.3474038
ENSG00000142669	SH3BGRL3	6438.508	0.1246448	0.1300505	0.9584338	0.3378441	0.7716706
ENSG00000149269	PAK1	223.2566	-0.4125459	0.1527267	-2.701204	0.006908889	0.1247708
ENSG00000151491	EPS8	130.7756	-0.2321941	0.1543387	-1.504444	0.132467	0.5577306
ENSG00000155368	DBI	1172.634	0.01888321	0.1203698	0.1568766	0.8753421	0.9795657
ENSG00000160307	S100B	342.2071	-0.6336095	0.2043704	-3.100299	0.001933253	0.05629889
ENSG00000160593	JAML	25.04363	0.2263246	0.2703821	0.8370546	0.4025619	0.8107126
ENSG00000169508	GPR183	85.09716	-0.3890863	0.2925087	-1.33017	0.1834623	0.6281873
ENSG00000170296	GABARAP	2405.775	-0.05877947	0.07203293	-0.8160084	0.4144953	0.8177581
ENSG00000177885	GRB2	834.2771	-0.08167377	0.05884971	-1.387837	0.1651868	0.6039582
ENSG00000179344	HLA-DQB1	699.0594	-0.3790858	0.1491243	-2.542079	0.01101951	0.1625655
ENSG00000179639	FCER1A	962.534	2.03459	0.338525	6.010162	1.85E-09	1.66E-06
ENSG00000182578	CSF1R	118.2064	-1.053252	0.2749984	-3.830028	0.000128129	0.008706317
ENSG00000196126	HLA-DRB1	3366.766	-0.2692836	0.119155	-2.259943	0.02382478	0.2504234
ENSG00000196735	HLA-DQA1	394.8051	-0.1818418	0.2033229	-0.8943495	0.3711349	0.7914891
ENSG00000198502	HLA-DRB5	1582.826	-0.2458102	0.1102499	-2.229572	0.02577584	0.2618227
ENSG00000204257	HLA-DMA	1158.033	-0.1994107	0.09593641	-2.078571	0.03765677	0.3171309
ENSG00000204287	HLA-DRA	5703.582	-0.3549364	0.1173996	-3.023319	0.002500183	0.06625261
ENSG00000213145	CRIP1	1158.337	-0.08486275	0.1749822	-0.4849795	0.6276909	0.9058057
ENSG00000223865	HLA-DPB1	2771.852	-0.3104428	0.1093628	-2.838651	0.004530465	0.09756563
ENSG00000231389	HLA-DPA1	3213.853	-0.3163586	0.09106771	-3.473883	0.000512985	0.02258501
ENSG00000232629	HLA-DQB2	7.355797	-0.6411217	0.4278582	-1.498444	0.1340179	0.5604605
ENSG00000237541	HLA-DQA2	140.9474	-0.09618564	0.1883543	-0.5106635	0.6095867	0.90003
ENSG00000242574	HLA-DMB	191.1059	-0.4334339	0.1642233	-2.639296	0.008307842	0.1390133
ENSG00000260314	MRC1	6.663171	-0.3404349	0.4765007	-0.7144478	0.4749503	0.8461824
